# Rare Maternally Inherited Coding Variants on Chromosome X Carry Predominantly Male Risk in Autism, Tourette Syndrome, and Attention-deficit/Hyperactivity Disorder

**DOI:** 10.1101/2022.09.22.22280248

**Authors:** Sheng Wang, Belinda Wang, Vanessa Drury, Sam Drake, Nawei Sun, Hasan Alkhairo, Juan Arbelaez, Clif Duhn, Tourette International Collaborative Genetics (TIC Genetics), Vanessa H. Bal, Kate Langley, Joanna Martin, Jinchuan Xing, Gary A. Heiman, Jay A. Tischfield, Thomas V. Fernandez, Michael J. Owen, Michael C. O’Donovan, Anita Thapar, Matthew W. State, A. Jeremy Willsey

**Author notes:** Please address correspondence to (A. J. W.).

## Abstract

Autism spectrum disorders (ASD), Tourette syndrome (TS), and attention-deficit/hyperactivity disorder (ADHD) display strong male sex bias, due to a combination of genetic and biological factors, as well as selective ascertainment. While the hemizygous nature of chromosome X (Chr X) in males has long been postulated as a key point of “male vulnerability”, rare genetic variation on this chromosome has not been systematically characterized in large-scale whole exome sequencing studies of “idiopathic” ASD, TS, and ADHD. Here, we take advantage of informative recombinations in simplex ASD families to pinpoint risk-enriched regions on Chr X, within which rare maternally-inherited damaging variants carry substantial risk in males with ASD. We then apply a modified transmission disequilibrium test to 13,052 ASD probands and identify a novel high confidence ASD risk gene at exome-wide significance (*MAGEC3*). Finally, we observe that rare damaging variants within these risk regions carry similar effect sizes in TS and ADHD, further clarifying genetic mechanisms underlying male vulnerability in multiple neurodevelopmental disorders that can be exploited for systematic gene discovery.

## Supplemental Table 1-4 for "Rare Maternally Inherited Coding Variants on Chromosome X Carry Predominantly Male Risk in Autism, Tourette Syndrome, and Attention-deficit/Hyperactivity Disorder"

### Sheet: Table S1-1
Table S1-1. Trio samples included in the analysis
Cohort		# Trios	% AFR	% AMR	% EAS	% EUR	% SAS
SSC Proband	Male	1014	3.12	15.98	2.21	77.09	1.61
	Female	314	3.58	14.98	1.63	77.2	2.61
SSC Sibling	Male	746	2.47	16.44	1.64	76.99	2.47
	Female	811	3.4	16.73	2.52	75.6	1.76
SPARK Proband	Male	11391	6.47823	18.1619	2.08919	70.4705	2.80021
SPARK Sibling	Male	1549	2.51775	15.4293	2.19496	76.3073	3.55068

### Sheet: Table S1-2
Table S1-2. Case-control samples included in the analysis (Male only)
Cohort	N	% AFR	% AMR	% EAS	% EUR	% SAS
SSC Proband	1014	3.12	15.98	2.21	77.09	1.61
SSC Sibinlg	746	2.47	16.44	1.64	76.99	2.47
TS	570	0.18	8.95	3.16	86.67	1.05
ADHD	332	0	0.3	0	99.7	0
EE	223	6.28	13	1.79	77.13	1.79

### Sheet: Table S1-3
Table S1-3. Risk gene identification with SSC and SPARK datasets
transmitted.Dam	# of rare transmitted damaging variants in cases
untransmitted.Dam	# of rare untransmitted damaging variants in cases
transmitted.Syn	# of rare transmitted synonymous variants in cases
untransmitted.Syn	# of rare untransmitted synonymous variants in cases
Trans.Dam.prop	local transmission probability of rare damaging variants in controls
Trans.Syn.prop	local transmission probability of rare synonymous variants in controls
Dam.p.value	one-sided binomial test p value for rare damaging variants using Trans.Dam.prop
Syn.p.value	one-sided binomial test p value for rare damaging variants using Trans.Syn.prop
MaxExprInDevContexts	maximum median expression percentile in BrainSpan
*genes with no variants counts were also appended in the bottom for reference of all RER/NER genes
Gene	Chrom (GRCh37)	Start (GRCh37)	End (GRCh37)	Region	If ID genes?	Trans.Dam	Trans.Syn	Untrans.Dam	Untrans.Syn	Trans.Dam.prop	Dam.p.value	Trans.Syn.prop	Syn.p.value	MaxExprInDevContexts
MAGEC3	X	140926102	140985618	Yes	No	28	28	19	40	0.24	2.1e-07	0.333333	0.108045	0.272276
MAGEC1	X	140991680	140997160	Yes	No	19	32	16	36	0.24	0.0001115	0.333333	0.0129564	0
BCOR	X	39909068	40036582	No	Yes	71	116	53	94	0.404762	0.00011922	0.419753	7.39e-05	0.827233
MAGEE1	X	75648103	75651735	No	No	18	32	3	49	0.454545	0.00016926	0.44898	0.86175	0.905719
SLITRK4	X	142710595	142723916	Yes	No	13	30	9	32	0.24	0.00045823	0.333333	0.00994169	0.738774
ANOS1	X	8496915	8700178	Yes	No	18	19	6	10	0.425926	0.00131706	0.444444	0.0181395	0.868471
SRPX	X	38008589	38080177	No	No	40	25	29	24	0.404762	0.00249208	0.419753	0.127855	0.787936
MAGED2	X	54834032	54842448	No	No	16	21	5	22	0.45122	0.00386444	0.508772	0.662812	0.992615
IDS	X	148558519	148602635	No	Yes	13	23	5	28	0.388889	0.00431806	0.548387	0.937697	0.995957
ZCCHC16	X	111697728	111700340	No	No	11	9	4	7	0.366667	0.00431873	0.482143	0.346865	NA
TEX13A	X	104463611	104465378	No	No	9	18	2	25	0.385965	0.0044655	0.30137	0.0684772	0
FAM47B	X	34960913	34963032	No	No	28	35	21	35	0.384615	0.00613111	0.534884	0.759887	0
TBC1D25	X	48398102	48420997	No	No	21	20	10	24	0.442105	0.00703504	0.520249	0.846895	0.759959
ZXDA	X	57931864	57936892	No	No	27	58	23	68	0.371429	0.0111771	0.514706	0.905014	0.514851
FTSJ1	X	48334409	48344752	No	Yes	7	12	1	13	0.442105	0.0161936	0.520249	0.726866	0.847016
NKRF	X	118722300	118740406	Yes	No	10	34	2	18	0.492063	0.0168675	0.508929	0.0248195	0.769285
FOXP3	X	49106899	49126940	No	No	20	22	11	31	0.442105	0.0182637	0.520249	0.952654	0.308016
SLC9A6	X	135056000	135129428	No	Yes	5	8	0	16	0.451613	0.0187859	0.406593	0.825444	0.958655
ZNF630	X	47842756	47931025	No	No	17	13	9	13	0.442105	0.0242667	0.520249	0.656916	0.471673
LUZP4	X	114524281	114542128	Yes	No	5	9	1	14	0.357143	0.0244869	0.44	0.74995	0
IQSEC2	X	53255010	53350548	No	Yes	25	40	16	68	0.45122	0.0300691	0.508772	0.998592	0.895909
SHROOM2	X	9754469	9917483	Yes	No	55	101	51	105	0.425926	0.0337009	0.444444	0.105109	0.823082
PLAC1	X	133699868	133898352	No	No	9	3	3	4	0.451613	0.0364772	0.406593	0.594371	0
SPANXN3	X	142596564	142605303	Yes	No	5	5	4	8	0.24	0.0415503	0.333333	0.447961	0
MID1	X	10413350	10851773	Yes	Yes	19	23	13	24	0.425926	0.0415906	0.444444	0.316848	0.875101
FAM199X	X	103411134	103440583	No	No	6	7	2	13	0.385965	0.0416608	0.30137	0.397246	0.860115
LDOC1	X	140205784	140271314	Yes	No	3	5	1	8	0.24	0.0453427	0.333333	0.447961	0.981618
MAGEB3	X	30248553	30255609	Yes	No	5	9	1	8	0.413793	0.0476895	0.514706	0.548982	0
PASD1	X	150732147	150845211	No	No	19	15	9	23	0.507042	0.0509135	0.474747	0.875293	0.143065
TAF9B	X	77385245	77395147	No	No	9	7	5	10	0.392857	0.0520295	0.522727	0.876787	0.870303
FAM9A	X	8758836	8769424	Yes	No	12	5	7	14	0.425926	0.0577453	0.444444	0.968804	0
H2BFM	X	103294516	103297021	No	No	19	5	17	11	0.385965	0.0589836	0.30137	0.55488	NA
SOX3	X	139585150	139587234	Yes	Yes	8	12	5	10	0.368421	0.0620293	0.48	0.343764	0.86308
PCDH19	X	99546642	99665271	No	Yes	26	39	23	47	0.411765	0.0621109	0.435897	0.411191	0.849766
WNK3	X	54219256	54385075	No	No	31	21	24	20	0.45122	0.0621372	0.508772	0.544997	0.694248
ASB12	X	63444074	63450487	No	No	30	11	25	11	0.434783	0.0648844	0.423077	0.301073	0.342354
RNF128	X	105937024	106040246	No	No	12	7	9	11	0.385965	0.0657891	0.30137	0.282715	0.480567
PDZD4	X	153067621	153096020	No	No	22	30	13	38	0.488462	0.0678711	0.468421	0.715495	0.994717
DCAF12L2	X	125297482	125300272	No	No	11	45	5	20	0.470588	0.0679942	0.363636	7.54e-08	0.583958
L1CAM	X	153126969	153151627	No	Yes	28	65	18	53	0.488462	0.0686773	0.468421	0.0445001	0.981241
MOSPD1	X	134021662	134049287	No	No	5	1	1	2	0.451613	0.0702956	0.406593	0.791043	0.656568
CHRDL1	X	109917084	110039047	No	No	11	11	9	11	0.366667	0.073008	0.482143	0.517128	0.914829
MAGEB4	X	30260117	30262304	Yes	No	10	15	6	14	0.413793	0.0730277	0.514706	0.563478	0
PRICKLE3	X	49031151	49042981	No	No	37	19	32	21	0.442105	0.0735393	0.520249	0.767712	0.387526
GYG2	X	2746863	2800861	No	No	23	5	14	21	0.491228	0.0771721	0.447761	0.998405	0.674195
HUWE1	X	53559057	53713673	No	Yes	28	89	22	96	0.45122	0.08054	0.508772	0.795864	0.924371
LPAR4	X	78003206	78012591	No	No	4	9	1	5	0.392857	0.081668	0.522727	0.265286	0.410436
LRCH2	X	114345179	114468659	Yes	No	14	9	14	11	0.357143	0.0856247	0.44	0.549932	0.815428
KLHL13	X	117031776	117251303	Yes	No	7	20	5	14	0.357143	0.0933655	0.44	0.0589019	0.90297
TBC1D8B	X	106045903	106119380	No	No	29	17	32	13	0.385965	0.0971366	0.30137	0.00224382	0.264191
P2RY4	X	69478020	69479614	No	No	19	12	11	25	0.5	0.100244	0.524272	0.995594	0.166029
ARR3	X	69488155	69501690	No	No	19	13	11	10	0.5	0.100244	0.524272	0.428411	0.189208
FAAH2	X	57313139	57515626	No	No	28	15	33	19	0.371429	0.100721	0.514706	0.848355	0.413617
F8	X	154064063	154255215	No	No	31	48	22	54	0.488462	0.102443	0.468421	0.521219	0.511509
SLC7A3	X	70145429	70150975	No	No	11	34	5	24	0.5	0.105057	0.524272	0.208436	0.652741
CLCN4	X	10125015	10205700	Yes	Yes	4	48	1	47	0.425926	0.108483	0.444444	0.138031	0.946957
ALG13	X	110909039	111003877	No	Yes	13	21	13	25	0.366667	0.114776	0.482143	0.689082	0.561641
TRPC5	X	111011239	111326004	No	No	13	33	13	55	0.366667	0.114776	0.482143	0.983407	0.508382
ABCD1	X	152990311	153010209	No	Yes	27	52	19	57	0.488462	0.117161	0.468421	0.465411	0.480136
NR0B1	X	30322323	30327507	Yes	No	7	16	4	23	0.413793	0.117249	0.514706	0.92882	0.38661
CXorf57	X	105855160	105922669	No	No	9	17	7	8	0.385965	0.117306	0.30137	0.00010506	NA
GLOD5	X	48620151	48632064	No	No	15	5	11	2	0.442105	0.11798	0.520249	0.261109	0.152499
SMARCA1	X	128580478	128657477	No	No	9	12	5	16	0.45098	0.120363	0.4625	0.707115	0.918495
CACNA1F	X	49061523	49089833	No	No	59	42	59	54	0.442105	0.120474	0.520249	0.957759	0.318959
GPR173	X	53077971	53109797	No	No	9	12	5	12	0.45122	0.120731	0.508772	0.614187	0.881785
MAGEB2	X	30233680	30238206	Yes	No	17	9	15	14	0.413793	0.121588	0.514706	0.918548	0
USP51	X	55511049	55515635	No	No	6	14	4	21	0.371429	0.122479	0.514706	0.936927	0.438629
SLC16A2	X	73641328	73753752	No	Yes	9	16	5	14	0.454545	0.12593	0.44898	0.227465	0.908199
PRRG3	X	150863079	150874396	No	No	16	15	9	19	0.507042	0.129067	0.474747	0.7125	0.659803
CYLC1	X	83116134	83141707	No	No	10	15	4	16	0.529412	0.131235	0.5	0.63995	0
ZDHHC9	X	128937264	128977885	No	Yes	4	3	1	6	0.45098	0.132205	0.4625	0.867446	0.909439
TKTL1	X	153524148	153558700	No	No	16	35	10	43	0.488462	0.135927	0.468421	0.6772	0.80939
FHL1	X	135228861	135293518	No	No	14	6	10	12	0.451613	0.137644	0.406593	0.807206	0.972185
ZXDB	X	57618444	57623910	No	No	12	45	12	42	0.371429	0.137835	0.514706	0.524294	0.620506
PAGE5	X	55246779	55250541	No	No	2	0	0	3	0.371429	0.137959	0.514706	1	0
POU3F4	X	82763298	82767135	No	No	3	11	0	12	0.529412	0.148382	0.5	0.66118	0.94065
MAGEA4	X	151080981	151093642	No	No	18	23	11	32	0.507042	0.149497	0.474747	0.835186	0
H2BFWT	X	103265719	103268259	No	No	10	14	9	9	0.385965	0.153666	0.30137	0.00219051	NA
PLP2	X	49028245	49031584	No	No	6	7	3	10	0.442105	0.153879	0.520249	0.872517	0.727077
PLP1	X	103028647	103047548	No	Yes	3	6	0	3	0.540541	0.157937	0.472441	0.202736	0.999946
BEX1	X	102317579	102319099	No	No	3	3	0	1	0.540541	0.157937	0.472441	0.272341	0.997952
ZMYM3	X	70459474	70474996	No	Yes	25	40	13	64	0.564516	0.159317	0.405797	0.703659	0.863242
KCND1	X	48818639	48828251	No	No	14	18	11	19	0.442105	0.162144	0.520249	0.717763	0.559053
FAM47C	X	37026439	37029737	No	No	38	20	48	36	0.384615	0.163354	0.534884	0.997508	0
PCSK1N	X	48689506	48694012	No	No	10	14	7	9	0.442105	0.166231	0.520249	0.262023	0.997466
CYBB	X	37639312	37672714	No	No	7	16	5	19	0.404762	0.166754	0.419753	0.387865	0.451835
PHF8	X	53963109	54075391	No	Yes	6	23	3	29	0.45122	0.167716	0.508772	0.863802	0.599536
FAM50A	X	153672488	153679002	No	No	4	9	1	7	0.488462	0.17341	0.468421	0.306593	0.932726
ARSF	X	2959512	3030768	No	No	31	21	24	23	0.491228	0.173817	0.447761	0.402587	0.520888
DYNLT3	X	37696010	37706824	No	No	6	9	4	2	0.404762	0.174312	0.419753	0.00864595	0.883241
AFF2	X	147582137	148082193	No	Yes	24	35	28	48	0.388889	0.175223	0.548387	0.992331	0.855102
APLN	X	128779236	128788933	No	No	7	2	4	2	0.45098	0.175526	0.4625	0.629252	0.811708
WWC3	X	9983294	10112514	Yes	No	44	71	48	84	0.425926	0.181272	0.444444	0.396239	0.589833
TRO	X	54946895	54957864	No	No	33	58	31	62	0.45122	0.181322	0.508772	0.741754	0.897687
ZCCHC12	X	117957787	117960931	Yes	Yes	14	14	9	15	0.492063	0.18148	0.508929	0.679891	0.975419
MECP2	X	153287024	153402578	No	Yes	25	97	19	82	0.488462	0.182216	0.468421	0.0291529	0.80966
FAM120C	X	54094757	54209714	No	No	10	24	7	27	0.45122	0.186152	0.508772	0.75343	0.606868
MAGEH1	X	55478560	55479999	No	No	6	4	5	5	0.371429	0.187406	0.514706	0.774179	0.979785
RENBP	X	153200722	153210139	No	No	17	19	12	14	0.488462	0.192993	0.468421	0.144332	0.662875
MPP1	X	154006959	154049282	No	No	17	9	12	23	0.488462	0.192993	0.468421	0.990466	0.82691
NHS	X	17393323	17754114	Yes	Yes	56	50	51	49	0.476923	0.193454	0.42735	0.0725432	0.422349
TRMT2B	X	100264335	100307105	No	No	15	14	8	14	0.540541	0.194178	0.472441	0.457788	0.540294
PGK1	X	77166236	77384792	No	Yes	8	13	7	8	0.392857	0.196593	0.522727	0.254087	0.978977
MAGEB1	X	30261847	30270157	Yes	No	12	22	11	29	0.413793	0.199827	0.514706	0.908474	0
FMR1NB	X	147062857	147108185	No	No	7	8	6	14	0.388889	0.204061	0.548387	0.974812	0
UPRT	X	74376223	74524720	No	No	2	9	0	6	0.454545	0.206612	0.44898	0.179629	0.676945
PBDC1	X	75392875	75398149	No	No	2	2	0	3	0.454545	0.206612	0.44898	0.742252	0.861193
DNASE1L1	X	153629577	153640449	No	No	5	11	2	19	0.488462	0.208072	0.468421	0.904055	0.583742
AMOT	X	112017731	112084117	No	No	16	18	20	19	0.366667	0.211668	0.482143	0.543562	0.833863
ATP11C	X	138808505	139027435	Yes	No	12	11	14	9	0.368421	0.21556	0.48	0.343159	0.633281
ZCCHC5	X	77911565	77914825	No	No	16	20	18	18	0.392857	0.224453	0.522727	0.547874	NA
AWAT2	X	69260392	69269788	No	No	5	7	2	8	0.5	0.226562	0.524272	0.759634	0.149264
EFHC2	X	44007118	44202918	No	Yes	16	24	12	29	0.482759	0.226702	0.517241	0.858998	0.399062
GSPT2	X	51486538	51489328	No	No	2	16	0	17	0.479167	0.229601	0.393939	0.185939	0.886906
GAGE12J	X	49178536	49185863	No	No	3	2	1	0	0.442105	0.23104	0.520249	0.270659	0
EMD	X	153607633	153609883	No	No	6	15	3	12	0.488462	0.231722	0.468421	0.237192	0.92243
FTHL17	X	31089350	31090158	Yes	No	9	6	8	10	0.413793	0.233649	0.514706	0.914954	0
RAB39B	X	154487520	154493776	No	Yes	2	6	0	7	0.488462	0.238595	0.468421	0.625551	0.80718
RHOXF1	X	119243009	119249823	Yes	No	2	5	0	7	0.492063	0.242126	0.508929	0.822953	0.415018
PIM2	X	48770459	48776301	No	No	4	12	2	14	0.442105	0.242364	0.520249	0.786823	0.803191
PLXNB3	X	153029651	153044801	No	No	71	104	65	135	0.488462	0.242535	0.468421	0.863472	0.848364
MMGT1	X	135042747	135056188	No	No	3	1	1	7	0.451613	0.243641	0.406593	0.984625	0.868956
ZNF674	X	46357162	46404892	No	Yes	18	9	17	11	0.442105	0.244386	0.520249	0.802977	0.428548
TREX2	X	152710178	152736045	No	No	16	19	12	27	0.488462	0.24546	0.468421	0.815795	0.725675
RLIM	X	73802811	73834459	No	Yes	3	16	1	15	0.454545	0.247592	0.44898	0.282902	0.885343
ACTRT1	X	127184941	127186377	No	No	12	14	10	18	0.45098	0.248666	0.4625	0.675933	0
SRPX2	X	99899192	99930785	No	Yes	23	14	26	16	0.411765	0.248717	0.435897	0.435214	0.298582
IGBP1	X	69353297	69386174	No	Yes	2	5	0	5	0.5	0.25	0.524272	0.681148	0.956822
PJA1	X	68380694	68385364	No	No	12	17	8	32	0.5	0.251722	0.524272	0.995877	0.981888
PAGE2	X	55115451	55119275	No	No	4	3	2	2	0.45122	0.257285	0.508772	0.516444	0
RGAG1	X	109602044	109699562	No	No	10	37	12	43	0.366667	0.259557	0.482143	0.677973	NA
NSDHL	X	151999511	152038273	No	Yes	8	13	5	21	0.488462	0.262212	0.468421	0.881008	0.876557
MCF2	X	138663929	138790386	Yes	No	8	13	9	11	0.368421	0.263087	0.48	0.344029	0.609078
IL1RAPL2	X	103810880	105011822	No	No	4	4	3	15	0.385965	0.263124	0.30137	0.86953	0.420409
AIFM1	X	129258641	129299853	No	Yes	6	15	4	23	0.45098	0.263652	0.4625	0.841444	0.766212
PABPC5	X	90689594	90693583	No	No	3	12	1	8	0.466667	0.264237	0.631579	0.704696	0.509191
ACRC	X	70798261	70833433	No	No	12	20	6	29	0.564516	0.264995	0.405797	0.540789	NA
DMD	X	31115794	33357726	Yes	Yes	116	82	151	109	0.413793	0.26582	0.514706	0.99256	0.550806
GPR82	X	41583434	41589383	No	No	5	5	4	6	0.4	0.266568	0.472727	0.660909	0.169694
CASK	X	41374187	41782807	No	Yes	5	10	4	8	0.4	0.266568	0.472727	0.319387	0.875748
BEX2	X	102564274	102565935	No	No	15	2	9	4	0.540541	0.267456	0.472441	0.862602	0.991106
ABCB7	X	74270883	74376567	No	No	8	7	6	16	0.454545	0.27005	0.44898	0.948005	0.751119
ZNF275	X	152599605	152625568	No	No	10	27	7	29	0.488462	0.281114	0.468421	0.470267	0.70724
ZNF182	X	47834250	47863388	No	No	12	26	11	26	0.442105	0.286624	0.520249	0.667139	0.567355
TCP11X2	X	101711783	101726762	No	No	2	0	0	3	0.540541	0.292184	0.472441	1	NA
MAGEB16	X	35816459	35821852	No	No	6	15	6	12	0.384615	0.294891	0.534884	0.492899	0
UBL4A	X	153712056	153714954	No	No	3	5	1	9	0.488462	0.295395	0.468421	0.865258	0.917848
SSX1	X	48114827	48126879	No	No	18	5	18	3	0.442105	0.296173	0.520249	0.408399	0
IL13RA1	X	117861096	117928498	Yes	No	3	3	1	10	0.492063	0.300691	0.508929	0.990511	0.564228
PGRMC1	X	118370208	118378429	Yes	No	3	4	1	5	0.492063	0.300691	0.508929	0.763354	0.990782
WDR45	X	48932092	48958108	No	Yes	10	13	9	11	0.442105	0.30393	0.520249	0.498844	0.849981
ARAF	X	47420604	47431307	No	No	10	23	9	29	0.442105	0.30393	0.520249	0.896859	0.748962
AMMECR1	X	109437414	109683546	No	No	2	4	1	6	0.366667	0.304741	0.482143	0.797261	0.536952
TSPAN6	X	99882105	99894988	No	No	4	8	3	17	0.411765	0.312885	0.435897	0.916579	0.909223
PQBP1	X	48747480	48760420	No	Yes	9	10	8	8	0.442105	0.313439	0.520249	0.475931	0.94755
CCNB3	X	49967364	50094913	No	No	5	29	3	36	0.479167	0.318734	0.393939	0.230144	0.300523
CDKL5	X	18443703	18671749	No	Yes	6	20	4	35	0.476923	0.321628	0.42735	0.862822	0.714409
CHST7	X	46433200	46457931	No	No	8	19	7	17	0.442105	0.323645	0.520249	0.531273	0.870411
FAM9C	X	13053736	13062801	Yes	No	7	6	4	7	0.52381	0.330549	0.455357	0.588619	0.19282
ESX1	X	103494719	103499614	No	No	5	19	5	19	0.385965	0.332147	0.30137	0.00803035	0.149911
ATP7A	X	77166153	77305892	No	Yes	15	25	19	25	0.392857	0.340495	0.522727	0.678815	0.424128
ATRX	X	76760358	77041719	No	Yes	28	39	38	40	0.392857	0.343378	0.522727	0.735752	0.905665
MAMLD1	X	149529689	149682448	No	No	33	52	28	60	0.507042	0.344136	0.474747	0.623495	0.734084
CXCR3	X	70835766	70838361	No	No	5	18	2	32	0.564516	0.345248	0.405797	0.788063	0.165759
C1GALT1C1	X	119759529	119763909	Yes	No	5	5	3	8	0.492063	0.346062	0.508929	0.880107	0.691068
MAGEC2	X	141290128	141293076	Yes	No	2	15	3	19	0.24	0.346101	0.333333	0.125642	0
SSX5	X	48045656	48056231	No	No	6	10	5	9	0.442105	0.346723	0.520249	0.571007	0
WAS	X	48534985	48549818	No	No	6	19	5	22	0.442105	0.346723	0.520249	0.811859	0.351949
KRBOX4	X	46306727	46356857	No	No	6	4	5	5	0.442105	0.346723	0.520249	0.784305	0.571344
GATA1	X	48644970	48652718	No	No	6	16	5	25	0.442105	0.346723	0.520249	0.966093	0.258477
NOX1	X	100098313	100129348	No	No	16	11	19	9	0.411765	0.351321	0.435897	0.210174	0.286939
DUSP21	X	44703267	44704134	No	No	11	9	9	7	0.482759	0.352402	0.517241	0.456764	0
FLNA	X	153576892	153603002	No	Yes	85	175	83	196	0.488462	0.353194	0.468421	0.46989	0.946957
BGN	X	152760438	152775004	No	No	7	9	5	12	0.488462	0.35636	0.468421	0.71897	0.947496
PTCHD1	X	23352966	23422491	No	Yes	6	23	3	20	0.548387	0.357664	0.480769	0.288351	0.53733
NRK	X	105066532	105202602	No	No	23	34	32	43	0.385965	0.359011	0.30137	0.0064378	0.631987
SSX3	X	48205862	48216142	No	No	5	13	4	6	0.442105	0.360041	0.520249	0.114216	0
PAGE3	X	55284845	55291279	No	No	1	0	0	1	0.371429	0.371429	0.514706	1	0
BCORL1	X	129115083	129192046	No	No	66	68	75	86	0.45098	0.372262	0.4625	0.725923	0.760444
ZMAT1	X	101137260	101187052	No	No	7	13	4	18	0.540541	0.372586	0.472441	0.779233	0.443103
XK	X	37545044	37591383	No	No	8	19	9	18	0.404762	0.374871	0.419753	0.161259	0.620398
CDK16	X	47077259	47089396	No	No	4	19	3	25	0.442105	0.37504	0.520249	0.907467	0.961296
GABRA3	X	151334706	151619787	No	No	5	16	3	15	0.507042	0.378792	0.474747	0.388336	0.918657
LANCL3	X	37430822	37543716	No	No	5	11	5	19	0.404762	0.378886	0.419753	0.77908	0.299121
AGTR2	X	115301997	115306227	Yes	Yes	9	11	13	13	0.357143	0.380266	0.44	0.506466	0.290874
PNMA5	X	152157368	152162660	No	No	21	16	19	24	0.488462	0.38031	0.468421	0.847517	0.586653
MAGIX	X	49019325	49024820	No	No	10	17	10	20	0.442105	0.380905	0.520249	0.817178	0.514042
FAM155B	X	68724169	68752351	No	No	24	25	21	23	0.5	0.382996	0.524272	0.576971	NA
CLDN2	X	106143394	106174091	No	No	1	7	0	6	0.385965	0.385965	0.30137	0.0637975	0.205218
AWAT1	X	69454505	69460509	No	No	7	8	5	11	0.5	0.387207	0.524272	0.870901	0
FGF13	X	137696888	138304939	Yes	No	3	10	3	6	0.368421	0.390427	0.48	0.18137	0.965339
SMS	X	21958827	22012955	No	Yes	7	12	4	9	0.548387	0.392917	0.480769	0.26985	0.926473
ZNF449	X	134478721	134497338	No	No	4	18	3	12	0.451613	0.395139	0.406593	0.0253738	0.422349
DOCK11	X	117629778	117820126	Yes	No	24	49	22	57	0.492063	0.399199	0.508929	0.855017	0.536144
APOOL	X	84258883	84348322	No	No	4	0	2	1	0.529412	0.400386	0.5	1	0.545146
MAGED1	X	51546103	51645450	No	No	18	34	17	37	0.479167	0.401921	0.393939	0.0904781	0.986739
PHKA2	X	18910416	19002232	No	No	32	47	32	41	0.476923	0.402838	0.42735	0.0282332	0.569996
UBA1	X	47050260	47074527	No	No	13	47	14	63	0.442105	0.411072	0.520249	0.979728	0.983828
UXT	X	47511195	47518579	No	No	2	4	1	5	0.442105	0.413546	0.520249	0.784305	0.959032
CDR1	X	139865743	139866531	Yes	No	1	5	1	8	0.24	0.4224	0.333333	0.447961	0.999838
BMP15	X	50653735	50659641	No	No	11	4	10	9	0.479167	0.423358	0.393939	0.819986	0
TIMP1	X	47441807	47446188	No	No	12	10	13	9	0.442105	0.425755	0.520249	0.571007	0.867608
APEX2	X	55026796	55035490	No	No	9	18	9	19	0.45122	0.426287	0.508772	0.668414	0.509838
FAM127B	X	134184962	134186226	No	No	2	4	1	10	0.451613	0.427646	0.406593	0.885602	NA
ZCCHC13	X	73524015	73524869	No	No	2	3	1	1	0.454545	0.432006	0.44898	0.240119	0
EGFL6	X	13587720	13651694	Yes	No	22	20	18	25	0.52381	0.432293	0.455357	0.614869	0.598458
FRMPD4	X	11840542	12742642	Yes	Yes	22	48	18	60	0.52381	0.432293	0.455357	0.626092	0.771495
GNL3L	X	54556616	54647954	No	No	8	12	8	25	0.45122	0.441032	0.508772	0.992475	0.577004
SPIN3	X	56844731	57022260	No	No	4	5	5	6	0.371429	0.445193	0.514706	0.757758	0.593014
AVPR2	X	153167985	153172620	No	No	16	37	15	29	0.488462	0.448463	0.468421	0.0843022	0.378201
SCML2	X	18257433	18372808	No	No	4	4	3	7	0.476923	0.449627	0.42735	0.764567	0.512102
CNGA2	X	150906923	150913776	No	No	36	26	33	17	0.507042	0.451022	0.474747	0.0601259	0
HSD17B10	X	53458206	53461317	No	Yes	1	7	0	4	0.45122	0.45122	0.508772	0.294543	0.963883
AMER1	X	63404997	63425588	No	No	20	35	24	36	0.434783	0.452732	0.423077	0.14207	0.619751
GPM6B	X	13789058	13956757	Yes	No	7	7	5	17	0.52381	0.452943	0.455357	0.967544	0.99655
PNCK	X	152935188	152954465	No	No	13	23	12	29	0.488462	0.453605	0.468421	0.696204	0.876826
ARSD	X	2822013	2847390	No	No	18	22	17	31	0.491228	0.458369	0.447761	0.729967	0.53954
CFAP47	X	35937851	36403432	No	No	15	30	22	38	0.384615	0.458662	0.534884	0.95248	0.223923
CCDC22	X	49091930	49106981	No	Yes	14	21	16	28	0.442105	0.462571	0.520249	0.923352	0.748855
RGN	X	46937754	46952713	No	No	14	4	16	7	0.442105	0.462571	0.520249	0.910753	0.773813
CMC4	X	154289897	154299411	No	No	8	2	7	2	0.488462	0.46379	0.468421	0.638702	0.76605
HAUS7	X	152713124	152760974	No	No	7	16	6	21	0.488462	0.466198	0.468421	0.725831	0.63533
USP9X	X	40944698	41095832	No	Yes	5	43	6	43	0.4	0.467226	0.472727	0.344606	0.886313
F9	X	138612898	138645618	Yes	No	5	29	7	18	0.368421	0.470497	0.48	0.0412375	0
DCAF12L1	X	125683366	125686797	No	No	1	24	0	29	0.470588	0.470588	0.363636	0.114597	0.266994
SMIM9	X	154051623	154062937	No	No	5	0	4	0	0.488462	0.471625	0.468421	1	0
BCAP31	X	152965947	152990020	No	Yes	5	12	4	12	0.488462	0.471625	0.468421	0.456424	0.974557
NUP62CL	X	106366657	106449663	No	No	4	1	2	2	0.565217	0.472493	0.485714	0.863977	0.392324
FUNDC1	X	44382885	44402105	No	No	2	1	1	3	0.482759	0.474148	0.517241	0.945685	0.885181
SUV39H1	X	48553945	48567407	No	No	5	11	5	14	0.442105	0.475058	0.520249	0.842112	0.582341
RNF113A	X	119004438	119005696	Yes	Yes	7	5	6	6	0.492063	0.476737	0.508929	0.745362	0.848472
ZNF81	X	47696301	47861960	No	Yes	9	16	10	19	0.442105	0.47804	0.520249	0.820278	0.455771
NUDT10	X	51075083	51080377	No	No	1	9	0	9	0.479167	0.479167	0.393939	0.245914	0.89731
PAGE4	X	49593863	49598867	No	No	1	0	0	0	0.479167	0.479167	0.393939	1	0.201445
CSAG3	X	151876742	151928738	No	No	2	2	1	4	0.488462	0.482695	0.468421	0.85814	NA
ZBTB33	X	119384607	119392253	Yes	No	3	20	2	17	0.492063	0.485122	0.508929	0.413412	0.878389
CLIC2	X	154505500	154563966	No	Yes	1	2	0	5	0.488462	0.488462	0.468421	0.914021	0.481645
DKC1	X	153991017	154005964	No	Yes	1	8	0	13	0.488462	0.488462	0.468421	0.846618	0.812625
PPP1R3F	X	49126256	49157940	No	No	24	37	29	43	0.442105	0.490317	0.520249	0.874036	0.841841
UTP14A	X	129040097	129063737	No	No	10	32	11	23	0.45098	0.491959	0.4625	0.0507095	0.557436
EDA	X	68835911	69259322	No	No	10	11	9	13	0.5	0.5	0.524272	0.802663	0.434424
BHLHB9	X	101975616	102008468	No	No	7	12	5	7	0.540541	0.500135	0.472441	0.123085	0.843243
ARMCX1	X	100805530	100809683	No	No	7	9	5	14	0.540541	0.500135	0.472441	0.838386	0.954612
CCDC120	X	48911101	48927509	No	No	46	35	57	32	0.442105	0.50138	0.520249	0.535366	0.677322
GPR143	X	9693386	9754337	Yes	No	6	9	7	18	0.425926	0.502519	0.444444	0.913939	0.621799
CXorf66	X	139037887	139047680	Yes	No	3	8	4	15	0.368421	0.509781	0.48	0.931525	0
CT47B1	X	120006457	120009783	Yes	No	25	26	25	11	0.492063	0.511321	0.508929	0.0133116	0
AKAP4	X	49955420	49965658	No	No	32	32	34	27	0.479167	0.511583	0.393939	0.0147512	0
GPR174	X	78400185	78430815	No	No	2	6	2	14	0.392857	0.512422	0.522727	0.98753	0
MXRA5	X	3226606	3264693	No	No	98	106	101	116	0.491228	0.514216	0.447761	0.20509	0.349361
SPIN2A	X	57160963	57164058	No	No	3	5	4	3	0.371429	0.516591	0.514706	0.395895	0.324026
SRPK3	X	153041867	153051187	No	No	35	50	36	69	0.488462	0.516731	0.468421	0.874429	0.783462
MAP3K15	X	19378174	19533379	No	No	37	45	40	68	0.476923	0.519573	0.42735	0.763726	0.531669
RPGR	X	38128416	38186797	No	No	6	23	8	33	0.404762	0.52887	0.419753	0.604602	0.370277
KLHL34	X	21672808	21676448	No	No	20	35	16	31	0.548387	0.534371	0.480769	0.247424	0.313676
DRP2	X	100474758	100519491	No	No	24	34	20	37	0.540541	0.535768	0.472441	0.503225	0.79613
MTMR8	X	63487961	63615332	No	No	18	20	23	14	0.434783	0.538104	0.423077	0.0386941	0.377715
MAGEE2	X	75002822	75005089	No	No	17	24	20	18	0.454545	0.539748	0.44898	0.0752559	0.632958
NGFRAP1	X	102631323	102633092	No	No	1	4	0	5	0.540541	0.540541	0.472441	0.68897	NA
PRAF2	X	48928818	48931661	No	No	3	4	3	2	0.442105	0.542463	0.520249	0.382443	0.970891
RBM3	X	48432837	48439550	No	No	3	6	3	5	0.442105	0.542463	0.520249	0.554666	0.96922
TFE3	X	48886237	48900936	No	No	3	19	3	27	0.442105	0.542463	0.520249	0.945682	0.88254
SASH3	X	128913925	128929177	No	No	7	27	8	19	0.45098	0.550908	0.4625	0.0613143	0.336963
MUM1L1	X	105412298	105452949	No	No	9	29	14	30	0.385965	0.557532	0.30137	0.00167854	NA
FAM133A	X	92929012	92967273	No	No	2	2	1	4	0.538462	0.557579	0.642857	0.975513	0.440947
TCEAL3	X	102862379	102884618	No	No	2	4	1	6	0.540541	0.560678	0.472441	0.779188	0.93375
FGD1	X	54471887	54522667	No	Yes	3	41	3	29	0.45122	0.560946	0.508772	0.121224	0.908415
HDAC8	X	71549366	71792951	No	Yes	1	5	0	17	0.564516	0.564516	0.405797	0.976555	0.545254
FLJ44635	X	71364033	71381600	No	No	1	4	0	12	0.564516	0.564516	0.405797	0.940523	NA
PRPS1	X	106871658	106895223	No	Yes	1	5	0	8	0.565217	0.565217	0.485714	0.842841	0.926527
LHFPL1	X	111873876	111923282	No	No	6	5	10	0	0.366667	0.56598	0.482143	0.0260543	0.393348
RAP2C	X	131337052	131353508	No	No	1	1	0	4	0.568182	0.568182	0.5	0.96875	0.736888
SLC25A14	X	129473862	129507335	No	No	1	9	0	13	0.568182	0.568182	0.5	0.856861	0.775699
UBQLN2	X	56590060	56594301	No	No	6	10	10	9	0.371429	0.581641	0.514706	0.551688	0.95693
RP2	X	46696478	46741793	No	No	5	5	6	6	0.442105	0.582003	0.520249	0.769347	0.703951
ELK1	X	47494920	47510003	No	No	8	28	10	23	0.442105	0.582112	0.520249	0.393994	0.892566
FMR1	X	146993437	147032645	No	Yes	4	8	6	10	0.388889	0.58948	0.548387	0.869093	0.873538
PAGE1	X	49452050	49460587	No	No	4	5	4	5	0.479167	0.590278	0.393939	0.351775	0
UPF3B	X	118939274	118986961	Yes	Yes	6	3	6	6	0.492063	0.591147	0.508929	0.918635	0.804808
GAGE10	X	49160148	49176323	No	No	2	3	2	1	0.442105	0.596052	0.520249	0.343472	NA
GJB1	X	70432661	70445366	No	No	2	13	1	16	0.564516	0.596237	0.405797	0.38701	0.908469
DCX	X	110537007	110655657	No	Yes	1	9	1	22	0.366667	0.598889	0.482143	0.990776	0.997251
CHM	X	85116185	85302565	No	No	10	14	9	20	0.529412	0.602578	0.5	0.885259	0.662228
GLA	X	100648261	100663000	No	No	6	8	5	21	0.540541	0.608551	0.472441	0.990708	0.686216
XAGE5	X	52841228	52847325	No	No	2	0	2	0	0.45122	0.611009	0.508772	1	0
DUSP9	X	152907946	152916781	No	No	4	16	4	25	0.488462	0.611201	0.468421	0.877294	0.447469
ELF4	X	129197930	129244691	No	No	8	19	10	23	0.45098	0.611769	0.4625	0.611077	0.304135
PSMD10	X	107327437	107334779	No	No	3	2	2	8	0.565217	0.620903	0.485714	0.986481	0.925449
FTH1P18	X	37060954	37061867	No	No	1	12	1	24	0.384615	0.621302	0.534884	0.995396	NA
SYTL4	X	99929488	99987110	No	No	10	4	15	6	0.411765	0.621988	0.435897	0.703205	0.423966
MAGEA10	X	151301782	151307050	No	No	7	8	7	12	0.507042	0.625235	0.474747	0.813662	0
FATE1	X	150884507	150891666	No	No	7	2	7	10	0.507042	0.625235	0.474747	0.994776	0.215298
ARHGAP4	X	153172821	153200452	No	No	30	60	33	76	0.488462	0.625365	0.468421	0.764715	0.692254
MED14	X	40507557	40595110	No	No	7	17	11	22	0.4	0.625723	0.472727	0.731832	0.65452
TMEM185A	X	148678216	148713568	No	No	1	4	1	7	0.388889	0.626543	0.548387	0.937702	0.518193
ATP6AP1	X	153656979	153664862	No	No	10	20	11	22	0.488462	0.628537	0.468421	0.520065	0.975904
PRR32	X	125953712	125955769	No	No	6	7	7	9	0.470588	0.63157	0.363636	0.354287	0.156919
FOXR2	X	55649833	55652625	No	No	4	11	7	13	0.371429	0.632345	0.514706	0.775295	0
PAGE2B	X	55101463	55105342	No	No	7	1	9	2	0.45122	0.637698	0.508772	0.881464	0.157835
XG	X	2670081	2734541	No	No	10	9	11	3	0.491228	0.638189	0.447761	0.0343517	0.137836
SHROOM4	X	50334642	50557302	No	Yes	26	34	30	34	0.479167	0.638534	0.393939	0.0490337	0.541372
SSX7	X	52673111	52683950	No	No	4	5	5	9	0.45122	0.64143	0.508772	0.920473	0
CXorf40A	X	148621900	148632055	No	No	2	11	3	12	0.388889	0.643577	0.548387	0.812194	NA
PNMA3	X	152224766	152228827	No	No	8	17	9	26	0.488462	0.650478	0.468421	0.867425	0.880006
ITM2A	X	78615881	78623164	No	No	2	2	3	6	0.392857	0.650588	0.522727	0.973717	0.979516
ARMCX6	X	100870108	100872991	No	No	12	8	11	19	0.540541	0.653117	0.472441	0.980238	0.707132
XAGE2	X	52112164	52118823	No	No	2	1	2	1	0.479167	0.655618	0.393939	0.632691	0
SPANXN4	X	142113704	142122488	Yes	No	1	1	3	2	0.24	0.666378	0.333333	0.703704	0
NDUFB11	X	47001615	47004437	No	No	3	8	4	13	0.442105	0.668031	0.520249	0.933142	0.986146
CXorf36	X	45007618	45060146	No	No	11	29	13	30	0.482759	0.670191	0.517241	0.70059	NA
USP11	X	47092265	47107727	No	No	10	54	14	56	0.442105	0.673151	0.520249	0.761688	0.984691
KIAA2022	X	73952691	74145307	No	Yes	9	22	12	44	0.454545	0.674076	0.44898	0.979033	NA
NKAP	X	119054635	119077714	Yes	No	2	7	2	6	0.492063	0.675502	0.508929	0.526167	0.51415
TMLHE	X	154718672	154948759	No	Yes	20	11	23	11	0.488462	0.676207	0.468421	0.465167	0.52353
SPIN4	X	62567107	62571211	No	No	1	9	1	5	0.434783	0.680529	0.423077	0.0824912	0.715649
ZC4H2	X	64135682	64254593	No	Yes	6	12	3	15	0.68	0.68272	0.489796	0.745977	0.780713
ERCC6L	X	71424507	71458877	No	No	7	41	6	36	0.564516	0.683056	0.405797	0.0165821	0.544014
ERAS	X	48684923	48688548	No	No	1	16	1	17	0.442105	0.688753	0.520249	0.71966	0.282411
GPR119	X	129518319	129519634	No	No	7	15	6	14	0.568182	0.692719	0.5	0.5	0
ATP1B4	X	119495940	119517104	Yes	No	12	2	14	11	0.492063	0.693356	0.508929	0.998602	0.119077
RAB41	X	69501943	69504852	No	No	7	5	8	6	0.5	0.696381	0.524272	0.777565	0.400086
CAPN6	X	110488327	110513711	No	No	5	12	10	11	0.366667	0.696859	0.482143	0.431245	0.315724
RAB33A	X	129305936	129318844	No	No	1	2	1	1	0.45098	0.698577	0.4625	0.443855	0.939249
PRKX	X	3522381	3631690	No	No	11	10	13	16	0.491228	0.699926	0.447761	0.80003	0.768961
CLCN5	X	49687206	49863892	No	No	8	16	10	18	0.479167	0.700689	0.393939	0.228401	0.397445
MAGEA8	X	149009941	149014609	No	No	8	8	9	10	0.507042	0.706066	0.474747	0.687378	0.17018
FAM9B	X	8992273	9263722	Yes	No	5	5	8	9	0.425926	0.715329	0.444444	0.822093	0.132446
USP26	X	132158659	132231137	No	No	9	22	8	32	0.568182	0.716765	0.5	0.933163	0
TSPYL2	X	53111549	53117722	No	No	18	32	25	39	0.45122	0.718667	0.508772	0.863793	0.965393
FOXO4	X	70315701	70323382	No	No	11	10	10	7	0.564516	0.726047	0.405797	0.100434	0.901784
PDHA1	X	19362011	19379836	No	Yes	1	8	1	16	0.476923	0.726391	0.42735	0.873175	0.90739
NYX	X	41306596	41334963	No	No	9	12	16	27	0.4	0.726469	0.472727	0.987994	0.142796
ARHGAP36	X	130192320	130223859	No	No	10	9	9	19	0.568182	0.727445	0.5	0.982151	0.407633
SLC10A3	X	153715645	153719029	No	No	8	27	10	22	0.488462	0.727799	0.468421	0.154934	0.546493
ARL13A	X	100224697	100245820	No	No	3	2	3	2	0.540541	0.72887	0.472441	0.645066	0.217886
JADE3	X	46771711	46920641	No	No	2	20	3	20	0.442105	0.731811	0.520249	0.661162	0.701633
TIMM17B	X	48750730	48755426	No	No	2	3	3	7	0.442105	0.731811	0.520249	0.958171	0.837745
CFP	X	47482571	47489704	No	No	10	15	15	7	0.442105	0.732033	0.520249	0.095284	0.283866
CNKSR2	X	21390919	21672813	No	Yes	6	19	6	27	0.548387	0.735565	0.480769	0.857101	0.890626
TMEM255A	X	119392505	119445411	Yes	No	8	10	10	19	0.492063	0.737965	0.508929	0.975378	0.62595
ZNF41	X	47305278	47342345	No	Yes	17	19	25	19	0.442105	0.73835	0.520249	0.660295	0.567085
UBE2A	X	118708499	118725046	Yes	Yes	1	2	1	4	0.492063	0.742	0.508929	0.898773	0.920867
AKAP14	X	119029800	119054679	Yes	No	1	2	1	4	0.492063	0.742	0.508929	0.898773	0.424344
SLC25A5	X	118602385	118605359	Yes	Yes	1	6	1	8	0.492063	0.742	0.508929	0.807133	0.993154
SYTL5	X	37865806	37988072	No	No	12	12	21	19	0.404762	0.742499	0.419753	0.706201	0.703574
SLC25A43	X	118533299	118588441	Yes	No	13	9	16	4	0.492063	0.743973	0.508929	0.147954	0.467037
TCEAL5	X	102528619	102531678	No	No	2	17	2	22	0.540541	0.74572	0.472441	0.730646	0.958062
PAK3	X	110187513	110470589	No	Yes	1	8	2	3	0.366667	0.745963	0.482143	0.0918751	0.779042
ZNF645	X	22291030	22292578	No	No	10	12	10	4	0.548387	0.746016	0.480769	0.0272085	NA
FAM122C	X	133930425	133988865	No	No	2	3	3	7	0.451613	0.746191	0.406593	0.843109	NA
PDZD11	X	69506445	69510364	No	No	1	1	1	2	0.5	0.75	0.524272	0.892335	0.931055
KDM5C	X	53220503	53254604	No	Yes	8	44	12	54	0.45122	0.751499	0.508772	0.900666	0.870465
TLR8	X	12924739	12941288	Yes	No	8	16	9	29	0.52381	0.752469	0.455357	0.933606	0.176486
DDX26B	X	134654584	134716435	No	No	8	11	12	17	0.451613	0.752624	0.406593	0.628754	NA
SYN1	X	47431300	47479256	No	Yes	7	24	11	27	0.442105	0.753315	0.520249	0.802377	0.994178
PORCN	X	48367350	48379202	No	Yes	7	12	11	9	0.442105	0.753315	0.520249	0.402367	0.727131
HMGB3	X	150148982	150159244	No	Yes	1	0	1	4	0.507042	0.756993	0.474747	1	0.956876
TLR7	X	12885191	12908480	Yes	No	7	24	8	39	0.52381	0.758498	0.455357	0.905983	0.275026
SLC35A2	X	48760457	48769235	No	No	3	17	5	23	0.442105	0.766105	0.520249	0.913809	0.693008
MSL3	X	11776278	11793891	Yes	Yes	6	8	7	9	0.52381	0.766307	0.455357	0.543577	0.666541
ATP6AP2	X	40438624	40466100	No	Yes	3	1	6	7	0.4	0.768213	0.472727	0.994026	0.984637
FRMPD3	X	106765680	106848481	No	No	3	70	3	80	0.565217	0.769313	0.485714	0.708044	0.47771
STARD8	X	67867508	67945684	No	No	42	56	48	51	0.5	0.769604	0.524272	0.546587	0.442887
TENM1	X	123509753	124097666	No	No	52	67	66	89	0.470588	0.770988	0.363636	0.0530556	0.722441
EFNB1	X	68048864	68062003	No	No	7	16	9	17	0.5	0.772751	0.524272	0.735154	0.964368
CYSLTR1	X	77526965	77583188	No	No	6	25	12	20	0.392857	0.773034	0.522727	0.386267	0.250175
RAB9A	X	13707247	13728623	Yes	No	1	3	1	6	0.52381	0.773243	0.455357	0.857933	0.812571
ALAS2	X	55035488	55057410	No	No	5	11	8	9	0.45122	0.774737	0.508772	0.443055	0.778988
IRS4	X	107963176	107979793	No	No	17	40	16	35	0.565217	0.775845	0.485714	0.238929	0.294809
CDX4	X	72667090	72675081	No	No	7	9	7	5	0.564516	0.776179	0.405797	0.063824	0
IL2RG	X	70327254	70331958	No	No	2	11	2	10	0.564516	0.777546	0.405797	0.188981	0.263544
MTMR1	X	149861444	149933581	No	No	8	20	10	30	0.507042	0.778065	0.474747	0.88531	0.78233
GPC3	X	132669773	133119621	No	Yes	7	10	11	6	0.451613	0.778324	0.406593	0.0650467	0.744273
KCNE5	X	108866929	108868401	No	No	2	6	2	9	0.565217	0.778446	0.485714	0.821436	0.826586
MBNL3	X	131503345	131623996	No	No	6	7	6	7	0.568182	0.779755	0.5	0.604736	0.406178
ZNF157	X	47229977	47273897	No	No	8	19	13	10	0.442105	0.782046	0.520249	0.10165	0.402889
MAP7D3	X	135295379	135338641	No	No	14	21	21	31	0.451613	0.78243	0.406593	0.56852	0.371516
TAZ	X	153639860	153650065	No	No	5	9	7	8	0.488462	0.783074	0.468421	0.395687	NA
WDR13	X	48448430	48467257	No	No	6	26	10	26	0.442105	0.78418	0.520249	0.667139	0.934882
PFKFB1	X	54959394	55024967	No	No	19	15	28	19	0.45122	0.785595	0.508772	0.831409	0.282626
TAB3	X	30845559	30993201	Yes	No	10	7	18	21	0.413793	0.786818	0.514706	0.998872	0.722495
SEPTIN6	X	118749687	118827333	Yes	No	9	7	12	14	0.492063	0.787691	0.508929	0.967275	NA
OPHN1	X	67169191	67653755	No	Yes	11	17	14	25	0.5	0.787822	0.524272	0.956087	0.66336
BEX4	X	102470036	102472174	No	No	1	5	1	11	0.540541	0.788897	0.472441	0.939362	0.993801
TCEAL8	X	102507923	102510120	No	No	1	0	1	1	0.540541	0.788897	0.472441	1	0.952833
RPL36A-HNRNPH2	X	100645999	100667285	No	No	1	0	1	1	0.540541	0.788897	0.472441	1	NA
ARMCX3	X	100877787	100882833	No	No	1	7	1	9	0.540541	0.788897	0.472441	0.700085	0.939087
TCEAL2	X	101380651	101395398	No	No	1	7	1	14	0.540541	0.788897	0.472441	0.934234	0.984098
MID1IP1	X	38660685	38665790	No	No	1	6	2	12	0.404762	0.789102	0.419753	0.836641	0.944855
XKRX	X	100168434	100184422	No	No	12	9	13	13	0.540541	0.790732	0.472441	0.789883	0.236537
RAB40AL	X	102192200	102193228	No	Yes	15	10	16	10	0.540541	0.792238	0.472441	0.489221	0.187483
IL1RAPL1	X	28605563	29974835	Yes	Yes	3	19	6	16	0.413793	0.793263	0.514706	0.435614	0.407417
EBP	X	48380187	48387104	No	Yes	4	11	7	6	0.442105	0.794074	0.520249	0.211609	0.872082
TAF7L	X	100523241	100548045	No	No	8	12	9	11	0.540541	0.794676	0.472441	0.394569	0.310064
RBMX2	X	129535961	129547630	No	No	9	9	9	14	0.568182	0.795086	0.5	0.89498	0.749825
NAP1L2	X	72432135	72434687	No	No	11	11	11	12	0.564516	0.79596	0.405797	0.307046	0.973586
MAGEA1	X	152481520	152486116	No	No	2	0	3	0	0.488462	0.797744	0.468421	1	0
FAM3A	X	153734490	153744566	No	No	2	18	3	23	0.488462	0.797744	0.468421	0.702113	0.784756
MAGEA6	X	151867214	151870825	No	No	2	8	3	25	0.488462	0.797744	0.468421	0.99786	0
VSIG1	X	107288200	107322414	No	No	11	22	11	24	0.565217	0.797866	0.485714	0.597498	0.25287
SOWAHD	X	118892551	118894165	Yes	No	8	10	11	12	0.492063	0.801473	0.508929	0.765043	0.305752
MAGEA3	X	151934652	151938240	No	No	11	13	15	11	0.488462	0.805623	0.468421	0.302792	0
SLC6A8	X	152953381	152962043	No	Yes	4	40	6	39	0.488462	0.80854	0.468421	0.286478	0.922376
ZNF711	X	84498997	84528368	No	Yes	13	23	15	20	0.529412	0.810546	0.5	0.380396	0.905504
STK26	X	131157330	131209971	No	No	1	4	1	2	0.568182	0.813533	0.5	0.34375	0.505903
AMELX	X	11311533	11318881	Yes	No	3	12	6	16	0.425926	0.813811	0.444444	0.637557	0.222414
TBL1X	X	9431335	9709077	Yes	No	3	37	6	36	0.425926	0.813811	0.444444	0.169649	0.732791
LAMP2	X	119560003	119603220	Yes	Yes	4	5	6	5	0.492063	0.814794	0.508929	0.644814	0.965554
SATL1	X	84347290	84498917	No	No	11	18	13	17	0.529412	0.816515	0.5	0.5	0.488922
XPNPEP2	X	128872925	128903512	No	No	30	23	44	27	0.45098	0.816951	0.4625	0.568876	0.285322
ARHGEF9	X	62854847	63029154	No	Yes	1	13	2	24	0.434783	0.81943	0.423077	0.853277	0.966794
ADGRG2	X	19007425	19140755	No	No	11	21	16	22	0.476923	0.819837	0.42735	0.255166	0.554903
TEX11	X	69748790	70128561	No	No	8	20	11	19	0.5	0.820358	0.524272	0.619925	0.229529
MTM1	X	149737071	149841616	No	Yes	2	7	3	20	0.507042	0.821179	0.474747	0.99368	0.602178
SERPINA7	X	105276426	105282718	No	No	2	9	5	10	0.385965	0.822276	0.30137	0.0860439	0
RS1	X	18657808	18690228	No	No	3	3	5	4	0.476923	0.823066	0.42735	0.638141	0.371948
MAP7D2	X	20024831	20135025	No	No	14	20	20	22	0.476923	0.824231	0.42735	0.312434	0.913859
OFD1	X	13752864	13787476	Yes	Yes	7	21	9	29	0.52381	0.826676	0.455357	0.739188	0.458142
CPXCR1	X	88002226	88009786	No	No	4	5	6	3	0.5	0.828125	0.5	0.363281	0
CT83	X	115592853	115594137	Yes	No	1	2	3	3	0.357143	0.829212	0.44	0.728568	0
KIAA1210	X	118212598	118284542	Yes	No	14	65	19	70	0.492063	0.829703	0.508929	0.765474	0.176594
KDM6A	X	44732434	44972024	No	Yes	23	12	31	19	0.482759	0.834404	0.517241	0.948826	0.640343
SPANXN5	X	52825184	52826467	No	No	1	0	2	3	0.45122	0.834729	0.508772	1	0
PHF6	X	133507342	133562821	No	Yes	1	8	2	1	0.451613	0.835084	0.406593	0.00429282	0.856773
ATXN3L	X	13336355	13338518	Yes	No	6	10	8	3	0.52381	0.836593	0.455357	0.0223473	0.186782
NHSL2	X	71130668	71381600	No	No	29	37	28	46	0.564516	0.83709	0.405797	0.263047	0.470217
RGAG4	X	71346960	71351751	No	No	20	9	20	20	0.564516	0.837098	0.405797	0.893348	NA
RBM10	X	47004620	47046212	No	Yes	6	42	11	45	0.442105	0.837331	0.520249	0.790306	0.917848
RRAGB	X	55744182	55785207	No	No	1	4	3	1	0.371429	0.843894	0.514706	0.206423	0.92933
HDAC6	X	48659784	48683392	No	Yes	11	38	19	26	0.442105	0.845189	0.520249	0.146359	0.763139
POF1B	X	84532402	84634722	No	No	6	5	8	5	0.529412	0.846903	0.5	0.623047	0.178158
HDX	X	83572882	83757487	No	No	2	9	3	8	0.529412	0.847106	0.5	0.5	0.476848
NXF3	X	102330738	102348071	No	No	9	4	11	14	0.540541	0.850026	0.472441	0.992727	0.119023
OCRL	X	128673826	128726538	No	Yes	3	11	6	21	0.45098	0.851877	0.4625	0.937741	0.883995
ARSE	X	2852562	2886516	No	No	5	39	8	37	0.491228	0.85231	0.447761	0.151271	NA
WDR44	X	117480036	117583924	Yes	No	8	9	12	26	0.492063	0.852548	0.508929	0.999343	0.742925
CT45A10	X	134947435	134953875	No	No	3	5	6	9	0.451613	0.852763	0.406593	0.737487	NA
CSTF2	X	100075348	100096509	No	No	2	13	5	12	0.411765	0.856216	0.435897	0.257795	0.672848
ZDHHC15	X	74588262	74743337	No	Yes	3	9	6	5	0.454545	0.856823	0.44898	0.117312	0.540133
RPS6KA3	X	20168029	20285637	No	Yes	1	4	2	6	0.476923	0.856881	0.42735	0.683743	0.674249
HCFC1	X	153213008	153237269	No	Yes	18	104	25	120	0.488462	0.857544	0.468421	0.575169	0.872406
TCEAL1	X	102883632	102885881	No	No	2	4	3	3	0.540541	0.85908	0.472441	0.439897	0.94852
GABRQ	X	151806349	151826007	No	No	7	8	11	13	0.488462	0.860303	0.468421	0.846618	0.606975
KLF8	X	56258789	56317964	No	Yes	2	12	6	5	0.371429	0.860432	0.514706	0.0899112	0.564336
MAOA	X	43514155	43606071	No	Yes	1	11	2	12	0.482759	0.861618	0.517241	0.720004	0.870896
CXorf40B	X	149097745	149106918	No	No	6	13	9	16	0.507042	0.861666	0.474747	0.680034	NA
DDX53	X	23018077	23021706	No	No	23	31	25	22	0.548387	0.866082	0.480769	0.0837564	0.140747
ATG4A	X	107334898	107397901	No	No	3	6	4	5	0.565217	0.866102	0.485714	0.461381	0.568756
ZNF280C	X	129336681	129402873	No	No	4	11	8	22	0.45098	0.867007	0.4625	0.95338	0.500081
LONRF3	X	118108577	118152318	Yes	No	7	24	11	23	0.492063	0.867029	0.508929	0.54898	0.55997
PPEF1	X	18694029	18846039	No	No	2	4	4	11	0.476923	0.867463	0.42735	0.939336	0.734192
GLUD2	X	120181464	120183948	Yes	No	10	10	15	5	0.492063	0.869032	0.508929	0.16783	0.98081
HYPM	X	37850032	37850567	No	No	1	4	3	3	0.404762	0.874466	0.419753	0.328912	NA
PRRG1	X	37208562	37316545	No	No	1	12	3	7	0.404762	0.874466	0.419753	0.0515925	0.765889
TCEANC	X	13671308	13700083	Yes	No	7	3	10	8	0.52381	0.878621	0.455357	0.939153	0.39324
SYP	X	49044268	49056658	No	Yes	6	21	12	17	0.442105	0.879339	0.520249	0.407258	0.995957
SLC25A53	X	103343898	103401690	No	No	4	16	11	18	0.385965	0.890313	0.30137	0.0279229	0.384723
GRIPAP1	X	48830131	48858675	No	Yes	7	13	14	21	0.442105	0.890668	0.520249	0.962912	0.89165
GLRA4	X	102962271	102983552	No	No	9	6	12	11	0.540541	0.893948	0.472441	0.891579	NA
RPS6KA6	X	83313354	83443207	No	No	1	6	2	11	0.529412	0.895787	0.5	0.928268	0.529729
SSR4	X	153058971	153063954	No	Yes	3	6	6	6	0.488462	0.898266	0.468421	0.525201	0.891542
BEND2	X	18181051	18239006	No	No	6	12	11	23	0.476923	0.898323	0.42735	0.882158	0.159884
PLXNA3	X	153686621	153706118	No	No	72	176	91	179	0.488462	0.898492	0.468421	0.163622	0.840817
DACH2	X	85403455	86087607	No	No	21	18	29	18	0.5	0.898681	0.5	0.56603	0.578729
GAB3	X	153903526	153979858	No	No	7	9	12	13	0.488462	0.899842	0.468421	0.778763	0.28516
ENOX2	X	129756299	130037291	No	No	9	13	11	10	0.568182	0.901369	0.5	0.33882	0.602178
RIBC1	X	53449639	53458068	No	No	3	2	7	6	0.45122	0.901787	0.508772	0.968517	0.368498
XAGE3	X	52891554	52897114	No	No	3	1	7	5	0.45122	0.901787	0.508772	0.985949	0
BTK	X	100604435	100645784	No	No	1	3	2	11	0.540541	0.903007	0.472441	0.988808	0.271144
PCDH11X	X	91034260	91878229	No	No	15	37	19	36	0.538462	0.90473	0.642857	0.993824	0.600561
ITIH6	X	54775351	54824688	No	No	25	42	41	44	0.45122	0.904951	0.508772	0.686653	0
RAI2	X	17818169	17879457	No	No	12	18	20	29	0.476923	0.909244	0.42735	0.775983	0.719799
FAM122B	X	133903596	133931262	No	No	1	4	3	12	0.451613	0.909562	0.406593	0.94127	NA
SMIM10	X	134125021	134126503	No	No	1	3	3	1	0.451613	0.909562	0.406593	0.186879	0.554903
RIPPLY1	X	106143293	106146571	No	No	1	7	4	10	0.385965	0.91271	0.30137	0.22864	0.181769
ADGRG4	X	135383122	135499049	No	No	57	65	86	67	0.451613	0.91322	0.406593	0.028215	0.117891
CD99L2	X	149934809	150067289	No	No	16	9	23	18	0.507042	0.914806	0.474747	0.953483	0.970568
KIF4A	X	69509954	69640736	No	Yes	7	20	12	28	0.5	0.916466	0.524272	0.949299	0.799957
TGIF2LX	X	89176907	89177882	No	No	1	10	3	16	0.466667	0.919091	0.631579	0.997072	0
TCEAL6	X	101395448	101397942	No	No	5	7	8	5	0.540541	0.920311	0.472441	0.315021	0.939572
SLC6A14	X	115567774	115592625	Yes	No	2	10	8	22	0.357143	0.920977	0.44	0.95064	0
GPR34	X	41548226	41556528	No	No	1	8	4	7	0.4	0.92224	0.472727	0.414898	0.561317
TEX13B	X	107224094	107225600	No	No	3	6	5	11	0.565217	0.925017	0.485714	0.910651	0
G6PD	X	153759606	153775787	No	No	15	27	24	27	0.488462	0.928193	0.468421	0.370396	0.863457
NDP	X	43808022	43832641	No	Yes	1	0	3	4	0.482759	0.928423	0.517241	1	0.910571
CXorf23	X	19930978	19988416	No	No	6	17	12	18	0.476923	0.928874	0.42735	0.297276	NA
ATP2B3	X	152783134	152848397	No	No	18	86	28	82	0.488462	0.929234	0.468421	0.146386	0.825508
ZC3H12B	X	64586518	64727767	No	No	14	25	11	23	0.68	0.930213	0.489796	0.387351	0.534365
ARMCX2	X	100910267	100914835	No	No	4	19	7	27	0.540541	0.930897	0.472441	0.829995	0.886852
GPKOW	X	48970345	48980085	No	Yes	2	21	6	20	0.442105	0.93112	0.520249	0.602957	0.877096
IDH3G	X	153051221	153059978	No	No	1	24	3	16	0.488462	0.931528	0.468421	0.0656563	0.950245
BRCC3	X	154299695	154351352	No	No	1	2	3	7	0.488462	0.931528	0.468421	0.969731	0.729449
IKBKG	X	153769414	153793261	No	Yes	1	6	3	5	0.488462	0.931528	0.468421	0.41508	0.394157
RBM41	X	106307650	106362053	No	No	8	10	11	8	0.565217	0.932477	0.485714	0.360355	0.434316
OPN1LW	X	153409717	153424507	No	No	3	20	7	17	0.488462	0.93672	0.468421	0.237215	0
DGAT2L6	X	69397333	69425554	No	No	17	16	26	14	0.5	0.936855	0.524272	0.534326	0
CXorf65	X	70323739	70326638	No	No	2	3	4	8	0.564516	0.940129	0.405797	0.88861	0
MAGEA11	X	148769894	148798928	No	No	1	10	3	13	0.507042	0.940947	0.474747	0.721973	0
OR13H1	X	130677950	130679030	No	No	6	2	9	3	0.568182	0.941871	0.5	0.8125	0
GPR50	X	150345056	150349937	No	No	2	26	5	27	0.507042	0.941993	0.474747	0.46206	0.276751
IRAK1	X	153275957	153285353	No	No	4	26	9	33	0.488462	0.945226	0.468421	0.71056	0.831707
COL4A6	X	107398837	107682727	No	No	63	43	64	55	0.565217	0.951213	0.485714	0.848701	0.567085
CXorf38	X	40486173	40506813	No	No	1	9	5	5	0.4	0.953344	0.472727	0.156983	0.442294
KLHL4	X	86772412	86925050	No	No	4	15	9	19	0.5	0.953857	0.5	0.804236	0.711875
SH3KBP1	X	19552095	19905718	No	No	3	34	8	25	0.476923	0.95448	0.42735	0.0150594	0.782869
SAGE1	X	134971363	134995220	No	No	8	10	18	18	0.451613	0.954868	0.406593	0.763645	0.11746
ARHGAP6	X	11135771	11684040	Yes	No	17	34	25	48	0.52381	0.955524	0.455357	0.802389	0.375937
MID2	X	107068985	107174867	No	Yes	8	10	12	8	0.565217	0.956428	0.485714	0.360355	0.530861
SMPX	X	21724096	21776234	No	No	1	2	3	0	0.548387	0.958403	0.480769	0.231139	0.759636
YY2	X	21874105	21876858	No	No	1	12	3	22	0.548387	0.958403	0.480769	0.953019	0.328446
CENPI	X	100353207	100418670	No	No	2	6	5	9	0.540541	0.960081	0.472441	0.793025	0.503746
IGSF1	X	130407480	130712873	No	No	35	28	39	35	0.568182	0.961117	0.5	0.843248	0.56563
SPIN2B	X	57144984	57147981	No	No	1	2	6	1	0.371429	0.961231	0.514706	0.522052	0.551183
FRMD7	X	131211018	131262048	No	No	7	13	11	22	0.568182	0.961451	0.5	0.955234	0.170772
TSC22D3	X	106956451	107020572	No	No	1	16	3	14	0.565217	0.964265	0.485714	0.366969	0.947766
MSN	X	64808257	64961793	No	No	4	20	5	26	0.68	0.965212	0.489796	0.814147	0.964422
GDPD2	X	69642881	69653240	No	No	3	11	8	15	0.5	0.967285	0.524272	0.890613	0.736995
OTUD6A	X	69282307	69284029	No	No	1	12	4	13	0.5	0.96875	0.524272	0.74023	0
PHEX	X	22050443	22269427	No	No	10	19	16	19	0.548387	0.969539	0.480769	0.469371	0.235782
ARMCX5	X	101854096	101859087	No	No	5	7	10	15	0.540541	0.969785	0.472441	0.953688	0.739152
GPRASP1	X	101906020	101914011	No	No	19	31	27	43	0.540541	0.970052	0.472441	0.850574	0.957576
ITGB1BP2	X	70521600	70525221	No	No	2	3	5	2	0.564516	0.970077	0.405797	0.327505	0.274001
ARSH	X	2924587	2952152	No	No	34	33	52	23	0.491228	0.970808	0.447761	0.0232765	0.184788
CTAG2	X	153880246	153881853	No	No	8	9	17	12	0.488462	0.971679	0.468421	0.71897	0
TAF1	X	70586114	70752224	No	Yes	21	40	27	29	0.564516	0.972099	0.405797	0.00263325	0.548704
GEMIN8	X	14024845	14048012	Yes	No	1	10	4	14	0.52381	0.975515	0.455357	0.719026	0.661635
HS6ST2	X	131760044	132095423	No	No	18	29	24	26	0.568182	0.975766	0.5	0.393853	0.814781
GPC4	X	132434131	132549517	No	No	6	10	11	16	0.568182	0.978954	0.5	0.915681	0.944963
HCCS	X	11129421	11141206	Yes	Yes	1	4	6	2	0.425926	0.979452	0.444444	0.246153	0.837313
ZNF185	X	152082986	152142024	No	No	30	32	49	32	0.488462	0.980082	0.468421	0.350912	0.490108
NLGN3	X	70364681	70391051	No	Yes	5	17	10	45	0.564516	0.980626	0.405797	0.988936	0.955851
PLS3	X	114795501	114885181	Yes	No	1	13	8	18	0.357143	0.981249	0.44	0.657399	0.921837
PGAM4	X	77223446	77225135	No	No	1	4	7	7	0.392857	0.981536	0.522727	0.913418	0.21767
ZNF75D	X	134382867	134478034	No	No	5	12	15	17	0.451613	0.981781	0.406593	0.539006	0.460784
GLRA2	X	14547420	14749934	Yes	No	1	8	5	4	0.52381	0.98834	0.455357	0.119155	0.953641
GABRE	X	151121596	151143152	No	No	12	22	24	20	0.507042	0.988402	0.474747	0.314375	0.262034
MAOB	X	43625857	43741696	No	No	1	6	6	14	0.482759	0.990095	0.517241	0.985857	0.947766
MED12	X	70338406	70362304	No	Yes	12	59	20	79	0.564516	0.990188	0.405797	0.330835	0.81063
NAP1L3	X	92925929	92928577	No	No	3	21	9	10	0.538462	0.990205	0.642857	0.422215	0.982804
DLG3	X	69664685	69725340	No	Yes	8	15	19	22	0.5	0.990421	0.524272	0.94672	0.897526
TNMD	X	99839933	99854882	No	No	4	6	17	10	0.411765	0.991681	0.435897	0.769164	0.233626
RAB40A	X	102754058	102774417	No	No	11	21	21	14	0.540541	0.992209	0.472441	0.0897505	0.329147
PIH1D3	X	106449841	106487477	No	No	1	7	5	5	0.565217	0.993245	0.485714	0.349139	NA
PHKA1	X	71798664	71934167	No	No	17	6	27	18	0.564516	0.994232	0.405797	0.964657	0.54493
SLC38A5	X	48316920	48328648	No	No	2	27	11	32	0.442105	0.994268	0.520249	0.862812	0.824861
MBTPS2	X	21857735	21903541	No	Yes	5	16	13	20	0.548387	0.994894	0.480769	0.725972	0.64789
MORC4	X	106057101	106243442	No	No	10	19	19	22	0.565217	0.995024	0.485714	0.670017	0.515444
COL4A5	X	107683068	107940775	No	No	15	21	25	43	0.565217	0.995025	0.485714	0.996283	0.736025
HEPH	X	65382391	65488709	No	No	22	17	22	33	0.68	0.995826	0.489796	0.988713	0.71015
CHIC1	X	72783036	72906937	No	No	1	4	6	7	0.564516	0.99703	0.405797	0.717258	0.662121
TFDP3	X	132350690	132352382	No	No	10	25	20	31	0.568182	0.997258	0.5	0.825159	0.15514
NXF5	X	101087084	101112549	No	Yes	9	16	21	15	0.540541	0.997805	0.472441	0.378431	NA
ACSL4	X	108867473	108976632	No	Yes	2	6	9	18	0.565217	0.998394	0.485714	0.995035	0.919034
GUCY2F	X	108616135	108725315	No	No	17	7	30	12	0.565217	0.998426	0.485714	0.895552	0.141232
LAS1L	X	64658429	64754690	No	Yes	1	13	5	21	0.68	0.998926	0.489796	0.923582	0.743464
TMEM187	X	153238205	153248645	No	No	4	11	17	8	0.488462	0.998945	0.468421	0.2308	0.5383
AR	X	66763863	66950461	No	No	27	37	29	40	0.68	0.999325	0.489796	0.608655	0.321816
VSIG4	X	65241580	65259967	No	No	20	23	25	27	0.68	0.99968	0.489796	0.712799	0.721039
EDA2R	X	65815479	65859140	No	No	7	13	16	12	0.68	0.999955	0.489796	0.458951	0.333783
CSAG1	X	151903228	151909518	No	No	0	1	1	0	0.488462	1	0.468421	0.468421	0.324942
CXorf56	X	118672112	118699372	Yes	No	0	2	1	3	0.492063	1	0.508929	0.823461	NA
CXorf21	X	30576926	30595883	Yes	No	0	5	0	4	0.413793	1	0.514706	0.536149	NA
TMSB15A	X	101768610	101771667	No	No	0	3	1	2	0.540541	1	0.472441	0.448431	0.996766
TCEAL4	X	102831159	102842657	No	No	0	21	4	11	0.540541	1	0.472441	0.0280556	0.964961
TCEAL7	X	102585157	102587254	No	No	0	2	2	2	0.540541	1	0.472441	0.645066	0.986362
TIMM8A	X	100600649	100603730	No	Yes	0	7	0	2	0.540541	1	0.472441	0.0655919	0.52768
CXorf67	X	51149800	51151695	No	No	0	0	0	4	0.479167	1	0.393939	1	NA
CT45A7	X	134945964	134953982	No	No	0	0	0	1	0.451613	1	0.406593	1	NA
TMEM164	X	109245859	109425962	No	No	0	4	1	4	0.366667	1	0.482143	0.59701	0.773543
TMEM31	X	102965837	102968960	No	No	0	2	1	2	0.540541	1	0.472441	0.645066	0.319605
TMEM35	X	100333868	100351356	No	No	0	3	1	2	0.540541	1	0.472441	0.448431	NA
TMEM47	X	34645192	34675402	No	No	0	12	0	6	0.384615	1	0.534884	0.188844	0.922807
CT55	X	134290465	134305322	No	No	0	1	0	2	0.451613	1	0.406593	0.791043	0.179613
ZFP92	X	152683780	152691939	No	No	0	23	0	27	0.488462	1	0.468421	0.601722	0.290281
LAGE3	X	153706108	153707596	No	No	0	6	3	7	0.488462	1	0.468421	0.625551	0.920058
ZCCHC18	X	103356822	103360533	No	No	0	11	0	10	0.385965	1	0.30137	0.0272881	NA
TMSB4X	X	12993229	12995346	Yes	No	0	0	0	1	0.52381	1	0.455357	1	0.999138
CCDC160	X	133371077	133380237	No	No	0	11	0	7	0.451613	1	0.406593	0.0647249	0.467199
YIPF6	X	67718404	67757124	No	No	0	4	1	2	0.5	1	0.524272	0.39029	0.706485
MAGEA12	X	151899293	151903206	No	No	0	0	0	2	0.488462	1	0.468421	1	0.237939
BEX5	X	101408680	101410949	No	No	0	2	0	2	0.540541	1	0.472441	0.645066	0.984799
TRPC5OS	X	111119279	111147218	No	No	0	3	0	0	0.366667	1	0.482143	0.11208	NA
TRAPPC2	X	13730363	13752754	Yes	No	0	3	0	4	0.52381	1	0.455357	0.693903	0.6294
USP27X	X	49644087	49647162	No	Yes	0	10	0	12	0.479167	1	0.393939	0.353466	NA
COX7B	X	77154937	77162873	No	No	0	1	0	2	0.392857	1	0.522727	0.891282	0.956283
TSR2	X	54466837	54474465	No	No	0	6	1	2	0.45122	1	0.508772	0.156348	0.975365
TSPAN7	X	38420795	38548174	No	Yes	0	7	3	10	0.404762	1	0.419753	0.617403	0.997844
CUL4B	X	119639775	119737929	Yes	Yes	0	13	2	12	0.492063	1	0.508929	0.535932	0.879252
CETN2	X	151995538	151999301	No	No	0	4	2	3	0.488462	1	0.468421	0.431196	0.949167
MAGT1	X	77081244	77151090	No	Yes	0	12	2	7	0.392857	1	0.522727	0.236763	0.764864
WBP5	X	102611417	102613390	No	No	0	1	0	1	0.540541	1	0.472441	0.721681	NA
VMA21	X	150564987	150577836	No	No	0	5	1	7	0.507042	1	0.474747	0.753684	0.887823
VBP1	X	154425284	154468122	No	No	0	6	0	6	0.488462	1	0.468421	0.525201	0.952024
CLDN34	X	9935398	9936392	Yes	No	0	9	0	9	0.425926	1	0.444444	0.403406	NA
CITED1	X	71521488	71527037	No	No	0	4	1	8	0.564516	1	0.405797	0.786792	0.590696
NXT2	X	108779010	108787927	No	No	0	3	0	2	0.565217	1	0.485714	0.473229	0.566654
FUNDC2	X	154254255	154288579	No	No	0	3	1	4	0.488462	1	0.468421	0.718438	0.663091
LOC389895	X	139173825	139175070	Yes	No	0	6	0	2	0.368421	1	0.48	0.11984	NA
OGT	X	70752954	70795742	No	Yes	0	20	1	30	0.564516	1	0.405797	0.586452	0.887769
HNRNPH2	X	100663210	100669121	No	Yes	0	11	0	16	0.540541	1	0.472441	0.807281	0.975743
FGF16	X	76709648	76712769	No	No	0	1	0	2	0.392857	1	0.522727	0.891282	0.336316
NUDT11	X	51232863	51239444	No	No	0	12	1	9	0.479167	1	0.393939	0.0762273	0.949167
RAB9B	X	103077257	103087187	No	No	0	2	2	0	0.540541	1	0.472441	0.2232	0.787936
GAGE1	X	49363628	49373139	No	No	0	0	1	0	0.479167	1	0.393939	1	0
PRPS2	X	12809474	12842341	Yes	No	0	8	1	10	0.52381	1	0.455357	0.626144	0.907121
NDUFA1	X	119005795	119010625	Yes	Yes	0	1	1	3	0.492063	1	0.508929	0.941846	0.992292
MCTS1	X	119727865	119755014	Yes	No	0	1	0	1	0.492063	1	0.508929	0.758849	0.820333
GAGE2A	X	49354132	49361430	No	No	0	0	1	2	0.479167	1	0.393939	1	0
GDI1	X	153665259	153671814	No	Yes	0	14	0	21	0.488462	1	0.468421	0.836514	0.996173
OTC	X	38211839	38280699	No	Yes	0	1	6	5	0.404762	1	0.419753	0.961834	0.221497
OTUD5	X	48779301	48815648	No	No	0	13	2	10	0.442105	1	0.520249	0.413155	0.926689
PIN4	X	71401203	71522776	No	No	0	2	1	3	0.564516	1	0.405797	0.672984	0.542774
P2RY10	X	78200829	78219224	No	No	0	7	1	9	0.392857	1	0.522727	0.824413	0.1401
NONO	X	70474664	70521372	No	Yes	0	6	3	4	0.564516	1	0.405797	0.176096	0.986254
ARMCX4	X	100673275	100788446	No	No	0	56	0	56	0.540541	1	0.472441	0.311849	0.550429
MTRNR2L10	X	55207825	55208875	No	No	0	3	0	3	0.371429	1	0.514706	0.683402	0.305536
SMC1A	X	53401070	53449677	No	Yes	0	26	6	21	0.45122	1	0.508772	0.322074	0.898658
EIF1AX	X	20142643	20159956	No	No	0	10	0	5	0.476923	1	0.42735	0.0540915	0.899305
SNX12	X	70276182	70293276	No	No	0	0	0	2	0.564516	1	0.405797	1	0.956229
MORF4L2	X	102930424	102943086	No	No	0	3	2	5	0.540541	1	0.472441	0.816278	0.975689
MPC1L	X	40482818	40483388	No	No	0	4	0	7	0.4	1	0.472727	0.847635	NA
DDX3X	X	41192601	41223725	No	Yes	0	15	0	13	0.4	1	0.472727	0.315663	0.954126
MTCP1	X	154292309	154376212	No	No	0	0	1	0	0.488462	1	0.468421	1	0.629077
DGKK	X	50108408	50213824	No	No	0	0	2	0	0.479167	1	0.393939	1	NA
SLC9A7	X	46458686	46618553	No	No	0	23	8	28	0.442105	1	0.520249	0.870818	0.666379
GK	X	30671476	30749579	Yes	Yes	0	3	3	9	0.413793	1	0.514706	0.98499	0.334322
FAM127C	X	134154543	134156572	No	No	0	7	2	5	0.451613	1	0.406593	0.17011	NA
RPL36A	X	100645812	100651143	No	No	0	0	0	1	0.540541	1	0.472441	1	0.366449
RPL10	X	153618315	153637504	No	Yes	0	9	2	9	0.488462	1	0.468421	0.485145	0.97957
FAM127A	X	134166385	134167576	No	No	0	6	0	11	0.451613	1	0.406593	0.753904	NA
SCML1	X	17755569	17773108	No	No	0	6	1	9	0.476923	1	0.42735	0.678153	0.507951
NAA10	X	153194678	153200533	No	Yes	0	3	1	14	0.488462	1	0.468421	0.997373	0.791332
FAM104B	X	55169535	55187743	No	No	0	5	6	7	0.45122	1	0.514706	0.833327	0.696135
SH2D1A	X	123361718	123507047	No	No	0	2	0	3	0.470588	1	0.363636	0.597475	0.195138
RPS4X	X	71475529	71497098	No	No	0	6	0	9	0.564516	1	0.405797	0.614614	0.996496
DCAF8L1	X	27996109	27999566	Yes	No	12	20	6	38	NA	NA	0.555556	0.999613	0.276427
DCAF8L2	X	27608499	27766938	Yes	No	0	13	0	13	NA	NA	0.555556	0.779179	NA
MAGEB10	X	27826107	27841131	Yes	No	1	4	3	8	NA	NA	0.555556	0.967399	0
MAGEB18	X	26156460	26158853	Yes	No	7	5	6	7	NA	NA	0.555556	0.89561	0
MAGEB5	X	26234286	26236387	Yes	No	0	3	0	7	NA	NA	0.555556	0.974795	NA
MAGEB6	X	26210557	26213763	Yes	No	12	28	10	24	NA	NA	0.555556	0.652285	0
BRWD3	X	79925002	80065376	No	Yes	6	28	11	35	NA	NA	0.375	0.156619	0.611503
DIAPH2	X	95939662	96859996	No	No	8	16	10	25	NA	NA	0.454545	0.837301	0.463371
FAM46D	X	79591003	79700810	No	No	4	12	2	20	NA	NA	0.375	0.566359	NA
HMGN5	X	80369198	80457412	No	No	2	2	3	1	NA	NA	0.375	0.316406	0.615816
RPA4	X	96138907	96140466	No	No	6	4	4	7	NA	NA	0.454545	0.817087	0.18344
SH3BGRL	X	80457601	80554046	No	No	1	1	0	1	NA	NA	0.375	0.609375	0.971807
TBX22	X	79270252	79287273	No	No	5	18	14	19	NA	NA	0.375	0.110177	0.181985
NLGN4X	X	5758678	6146908	No	Yes	-	-	-	-	-	-	-	-	-
VCX3A	X	6451659	6453159	No	No	-	-	-	-	-	-	-	-	-
PUDP	X	6585906	7066199	No	No	-	-	-	-	-	-	-	-	-
STS	X	7065278	7772399	No	No	-	-	-	-	-	-	-	-	-
VCX	X	7810303	7812184	No	No	-	-	-	-	-	-	-	-	-
PNPLA4	X	7866288	7895780	No	No	-	-	-	-	-	-	-	-	-
VCX2	X	8137985	8139308	No	No	-	-	-	-	-	-	-	-	-
VCX3B	X	8432871	8434551	No	No	-	-	-	-	-	-	-	-	-
FANCB	X	14854083	14891191	Yes	Yes	-	-	-	-	-	-	-	-	-
MOSPD2	X	14891543	14940449	Yes	No	-	-	-	-	-	-	-	-	-
ASB9	X	15253410	15288589	Yes	No	-	-	-	-	-	-	-	-	-
ASB11	X	15299819	15333762	Yes	No	-	-	-	-	-	-	-	-	-
PIGA	X	15337574	15353676	Yes	Yes	-	-	-	-	-	-	-	-	-
FIGF	X	15363718	15402535	Yes	No	-	-	-	-	-	-	-	-	-
PIR	X	15402921	15511687	Yes	No	-	-	-	-	-	-	-	-	-
BMX	X	15482369	15574652	Yes	No	-	-	-	-	-	-	-	-	-
ACE2	X	15512689	15625359	Yes	No	-	-	-	-	-	-	-	-	-
TMEM27	X	15645441	15693135	Yes	No	-	-	-	-	-	-	-	-	-
CA5B	X	15706953	15806534	Yes	No	-	-	-	-	-	-	-	-	-
ZRSR2	X	15808595	15841383	Yes	No	-	-	-	-	-	-	-	-	-
AP1S2	X	15843929	15873054	Yes	Yes	-	-	-	-	-	-	-	-	-
GRPR	X	16141688	16171641	Yes	No	-	-	-	-	-	-	-	-	-
MAGEB17	X	16185604	16189587	Yes	No	-	-	-	-	-	-	-	-	-
CTPS2	X	16606122	16731059	Yes	No	-	-	-	-	-	-	-	-	-
S100G	X	16668281	16672793	Yes	No	-	-	-	-	-	-	-	-	-
SYAP1	X	16737735	16783463	Yes	No	-	-	-	-	-	-	-	-	-
TXLNG	X	16804555	16862642	Yes	No	-	-	-	-	-	-	-	-	-
RBBP7	X	16857406	16888485	Yes	No	-	-	-	-	-	-	-	-	-
REPS2	X	16964781	17171395	Yes	No	-	-	-	-	-	-	-	-	-
PRDX4	X	23682379	23704514	No	No	-	-	-	-	-	-	-	-	-
ACOT9	X	23719172	23784592	No	No	-	-	-	-	-	-	-	-	-
SAT1	X	23801290	23804343	No	No	-	-	-	-	-	-	-	-	-
APOO	X	23851470	23926055	No	No	-	-	-	-	-	-	-	-	-
CXorf58	X	23926123	23957626	No	No	-	-	-	-	-	-	-	-	-
KLHL15	X	24001837	24045303	No	Yes	-	-	-	-	-	-	-	-	-
EIF2S3	X	24073063	24096927	No	Yes	-	-	-	-	-	-	-	-	-
ZFX	X	24167290	24234372	No	No	-	-	-	-	-	-	-	-	-
SUPT20HL2	X	24328979	24332196	No	No	-	-	-	-	-	-	-	-	-
SUPT20HL1	X	24380442	24383541	No	No	-	-	-	-	-	-	-	-	-
PDK3	X	24483387	24568583	No	No	-	-	-	-	-	-	-	-	-
PCYT1B	X	24576204	24690794	No	No	-	-	-	-	-	-	-	-	-
POLA1	X	24711990	25015103	No	No	-	-	-	-	-	-	-	-	-
ARX	X	25021811	25034537	No	Yes	-	-	-	-	-	-	-	-	-
FAM47A	X	34147873	34150431	Yes	No	-	-	-	-	-	-	-	-	-
MED14OS	X	40594647	40597953	No	No	-	-	-	-	-	-	-	-	-
SPACA5	X	47863734	47869126	No	No	-	-	-	-	-	-	-	-	-
SPACA5B	X	47990039	47991995	No	No	-	-	-	-	-	-	-	-	-
SSX4B	X	48261520	48271355	No	No	-	-	-	-	-	-	-	-	-
SSX4	X	48242957	48252789	No	No	-	-	-	-	-	-	-	-	-
GAGE13	X	49188094	49195366	No	No	-	-	-	-	-	-	-	-	-
GAGE2E	X	49197607	49204923	No	No	-	-	-	-	-	-	-	-	-
GAGE8	X	49188103	49313700	No	No	-	-	-	-	-	-	-	-	-
GAGE2D	X	49207160	49214420	No	No	-	-	-	-	-	-	-	-	-
GAGE2C	X	49226182	49233481	No	No	-	-	-	-	-	-	-	-	-
GAGE4	X	49216648	49223939	No	No	-	-	-	-	-	-	-	-	-
GAGE5	X	49216656	49223943	No	No	-	-	-	-	-	-	-	-	-
GAGE12I	X	49216659	49223943	No	No	-	-	-	-	-	-	-	-	-
GAGE7	X	49216677	49223939	No	No	-	-	-	-	-	-	-	-	-
GAGE2B	X	49235708	49242997	No	No	-	-	-	-	-	-	-	-	-
GAGE12F	X	49315881	49332821	No	No	-	-	-	-	-	-	-	-	-
GAGE12D	X	49306370	49313697	No	No	-	-	-	-	-	-	-	-	-
GAGE12G	X	49335037	49342357	No	No	-	-	-	-	-	-	-	-	-
GAGE12E	X	49315936	49323252	No	No	-	-	-	-	-	-	-	-	-
GAGE12H	X	49344586	49351904	No	No	-	-	-	-	-	-	-	-	-
GAGE12C	X	49296814	49304141	No	No	-	-	-	-	-	-	-	-	-
GAGE12B	X	49294472	49294588	No	No	-	-	-	-	-	-	-	-	-
GAGE6	X	49325479	49342356	No	No	-	-	-	-	-	-	-	-	-
MAGED4	X	51927919	51935364	No	No	-	-	-	-	-	-	-	-	-
MAGED4B	X	51804923	51812344	No	No	-	-	-	-	-	-	-	-	-
XAGE1B	X	52235228	52243954	No	No	-	-	-	-	-	-	-	-	-
XAGE1E	X	52541053	52546197	No	No	-	-	-	-	-	-	-	-	-
SSX2B	X	52780209	52819350	No	No	-	-	-	-	-	-	-	-	-
SSX2	X	52725946	52736239	No	No	-	-	-	-	-	-	-	-	-
FAM156A	X	52955590	53024651	No	No	-	-	-	-	-	-	-	-	-
FAM156B	X	52920336	52937587	No	No	-	-	-	-	-	-	-	-	-
CXorf49	X	70934221	70938001	No	No	-	-	-	-	-	-	-	-	-
CXorf49B	X	70983274	70987054	No	No	-	-	-	-	-	-	-	-	-
DMRTC1B	X	71996833	72068636	No	No	-	-	-	-	-	-	-	-	-
DMRTC1	X	72091859	72163643	No	No	-	-	-	-	-	-	-	-	-
PABPC1L2B	X	72222778	72225945	No	No	-	-	-	-	-	-	-	-	-
PABPC1L2A	X	72297115	72299351	No	No	-	-	-	-	-	-	-	-	-
NXF2	X	101502161	101581636	No	No	-	-	-	-	-	-	-	-	-
NXF2B	X	101615317	101694853	No	No	-	-	-	-	-	-	-	-	-
ARMCX5-GPRASP2	X	101967423	102008458	No	No	-	-	-	-	-	-	-	-	-
GPRASP2	X	101967104	101972661	No	No	-	-	-	-	-	-	-	-	-
TMSB15B	X	103173479	103221285	No	No	-	-	-	-	-	-	-	-	-
HTR2C	X	113818551	114144624	No	No	-	-	-	-	-	-	-	-	-
IL13RA2	X	114238538	114254540	No	No	-	-	-	-	-	-	-	-	-
RBMXL3	X	114423973	114427431	No	No	-	-	-	-	-	-	-	-	-
RPL39	X	118920467	118925593	Yes	No	-	-	-	-	-	-	-	-	-
RHOXF2B	X	119206229	119211655	Yes	No	-	-	-	-	-	-	-	-	-
RHOXF2	X	119292519	119299536	Yes	No	-	-	-	-	-	-	-	-	-
CT47A1	X	120116330	120119642	Yes	No	-	-	-	-	-	-	-	-	-
CT47A11	X	120067694	120071012	Yes	No	-	-	-	-	-	-	-	-	-
CT47A5	X	120096880	120100202	Yes	No	-	-	-	-	-	-	-	-	-
CT47A12	X	120064104	120066155	Yes	No	-	-	-	-	-	-	-	-	-
CT47A2	X	120111460	120114782	Yes	No	-	-	-	-	-	-	-	-	-
CT47A8	X	120082276	120085598	Yes	No	-	-	-	-	-	-	-	-	-
CT47A3	X	120106600	120109922	Yes	No	-	-	-	-	-	-	-	-	-
CT47A4	X	120101740	120105062	Yes	No	-	-	-	-	-	-	-	-	-
CT47A9	X	120077415	120080737	Yes	No	-	-	-	-	-	-	-	-	-
CT47A10	X	120072555	120075877	Yes	No	-	-	-	-	-	-	-	-	-
CT47A6	X	120092019	120095341	Yes	No	-	-	-	-	-	-	-	-	-
CT47A7	X	120087136	120090454	Yes	No	-	-	-	-	-	-	-	-	-
GRIA3	X	122318006	122624766	Yes	Yes	-	-	-	-	-	-	-	-	-
THOC2	X	122734412	122866906	Yes	Yes	-	-	-	-	-	-	-	-	-
XIAP	X	122993574	123047826	Yes	No	-	-	-	-	-	-	-	-	-
STAG2	X	123094062	123556514	Yes	Yes	-	-	-	-	-	-	-	-	-
LOC100129520	X	124453969	124459063	No	No	-	-	-	-	-	-	-	-	-
HPRT1	X	133594195	133654543	No	Yes	-	-	-	-	-	-	-	-	-
CT45A1	X	134847185	134857354	No	No	-	-	-	-	-	-	-	-	-
CT45A5	X	134866213	134874561	No	No	-	-	-	-	-	-	-	-	-
CT45A8	X	134866214	134874250	No	No	-	-	-	-	-	-	-	-	-
CT45A6	X	134962849	134971244	No	No	-	-	-	-	-	-	-	-	-
CT45A9	X	134962855	134971127	No	No	-	-	-	-	-	-	-	-	-
CT45A2	X	134866214	134874614	No	No	-	-	-	-	-	-	-	-	-
CT45A4	X	134928331	134953994	No	No	-	-	-	-	-	-	-	-	-
CT45A3	X	134883488	134891885	No	No	-	-	-	-	-	-	-	-	-
BRS3	X	135570106	135575939	No	No	-	-	-	-	-	-	-	-	-
HTATSF1	X	135579238	135594505	No	No	-	-	-	-	-	-	-	-	-
VGLL1	X	135614374	135638966	No	No	-	-	-	-	-	-	-	-	-
CD40LG	X	135730317	135742549	No	No	-	-	-	-	-	-	-	-	-
ARHGEF6	X	135747706	135863091	No	Yes	-	-	-	-	-	-	-	-	-
RBMX	X	135930163	135962923	No	Yes	-	-	-	-	-	-	-	-	-
GPR101	X	136106088	136116154	No	No	-	-	-	-	-	-	-	-	-
ZIC3	X	136648286	136659850	No	No	-	-	-	-	-	-	-	-	-
SPANXB1	X	140084759	140085871	Yes	No	-	-	-	-	-	-	-	-	-
SPANXA1	X	140671796	140673133	Yes	No	-	-	-	-	-	-	-	-	-
SPANXA2	X	140677835	140678889	Yes	No	-	-	-	-	-	-	-	-	-
SPANXD	X	140785568	140786896	Yes	No	-	-	-	-	-	-	-	-	-
SPANXC	X	140335596	140336650	Yes	No	-	-	-	-	-	-	-	-	-
SPANXN2	X	142795055	142804516	Yes	No	-	-	-	-	-	-	-	-	-
UBE2NL	X	142967172	142968357	Yes	No	-	-	-	-	-	-	-	-	-
SPANXN1	X	144329023	144337728	Yes	No	-	-	-	-	-	-	-	-	-
SLITRK2	X	144899347	144911374	Yes	No	-	-	-	-	-	-	-	-	-
TMEM257	X	144908928	144911368	Yes	No	-	-	-	-	-	-	-	-	-
CXorf51A	X	145895624	145896244	No	No	-	-	-	-	-	-	-	-	-
CXorf51B	X	145891289	145891929	No	No	-	-	-	-	-	-	-	-	-
MAGEA9B	X	148663309	148669110	No	No	-	-	-	-	-	-	-	-	-
MAGEA9	X	148863584	148869397	No	No	-	-	-	-	-	-	-	-	-
HSFX2	X	148674172	148676974	No	No	-	-	-	-	-	-	-	-	-
HSFX1	X	148855726	148858525	No	No	-	-	-	-	-	-	-	-	-
MAGEA10-MAGEA5	X	151282520	151307050	No	No	-	-	-	-	-	-	-	-	-
MAGEA5	X	151282520	151286411	No	No	-	-	-	-	-	-	-	-	-
MAGEA2	X	151918387	151922408	No	No	-	-	-	-	-	-	-	-	-
MAGEA2B	X	151883075	151887096	No	No	-	-	-	-	-	-	-	-	-
PNMA6A	X	152240837	152243402	No	No	-	-	-	-	-	-	-	-	-
FAM58A	X	152853383	152865500	No	No	-	-	-	-	-	-	-	-	-
OPN1MW	X	153448085	153462352	No	No	-	-	-	-	-	-	-	-	-
OPN1MW2	X	153485225	153498755	No	No	-	-	-	-	-	-	-	-	-
TEX28	X	153499080	153524206	No	No	-	-	-	-	-	-	-	-	-
CTAG1B	X	153845865	153847533	No	No	-	-	-	-	-	-	-	-	-
CTAG1A	X	153813397	153815075	No	No	-	-	-	-	-	-	-	-	-
H2AFB2	X	154610358	154610948	No	No	-	-	-	-	-	-	-	-	-
H2AFB1	X	154113247	154113833	No	No	-	-	-	-	-	-	-	-	-
H2AFB3	X	154689076	154689666	No	No	-	-	-	-	-	-	-	-	-
F8A1	X	154114624	154116336	No	No	-	-	-	-	-	-	-	-	-
F8A2	X	154611764	154612879	No	No	-	-	-	-	-	-	-	-	-
F8A3	X	154686575	154688281	No	No	-	-	-	-	-	-	-	-	-
SPRY3	X	154842233	155012121	No	No	-	-	-	-	-	-	-	-	-

### Sheet: Table S2
Table S2. Rare transmitted LGD variants are enriched in ASD male probands. We conducted a burden analysis for all the rare transmitted variants in Chr X non-PAR or inside the risk-enriched regions (RERs) with a one-sided fisher’s exact test. LGD: likely gene-disrupting; Mis3: missense variants with PolyPhen2 [HDIV] score ≥ 0.957; Damaging: LGD + Mis3. To reproduce the previous study54, in addition to the threshold of the rare variants used throughout our study (AF ≤ 0.1%), we included AF ≤ 0.25% in this table to more accurately compare our results to Lim et al54. 1 AF ≤ 0.25% in our dataset as well as ExAC v0.3; 2 AF ≤ 0.1% in our dataset as well as ExAC v0.3
	Overall in Chr X non-PAR								RERs
	LGD (AF≤0.25%1) (Pro versus Sib)		LGD (AF≤0.1%2) (Pro versus Sib)		Mis3 (AF≤0.1%) (Pro versus Sib)		Damaging (AF≤0.1%) (Pro versus Sib)		Damaging (AF≤0.1%) (Pro versus Sib)
	OR (95% CI)	p-val	OR (95% CI)	p-val	OR (95% CI)	p-val	OR (95% CI)	p-val	OR (95% CI)	p-val
Male	1.78 (1.11 - 2.91)	0.019	1.86 (1.08 - 3.30)	0.028	0.94 (0.83 - 1.08)	0.78	0.97 (0.86 - 1.11)	0.65	1.60 (1.15 - 2.24)	0.0084
Female	1.19 (0.65 - 2.11)	0.35	1.13 (0.50 - 2.42)	0.46	1.16 (0.96 - 1.39)	0.095	1.16 (0.97 - 1.39)	0.093	1.11 (0.69 - 1.77)	0.39

### Sheet: Table S3
Table S3. Rare LGD variants in male probands. We conducted a burden analysis for all the rare variants in Chr X non-PAR or inside the risk-enriched regions (RERs) with a one-sided fisher’s exact test. LGD: likely gene-disrupting; Mis3: missense variants with PolyPhen2 [HDIV] score ≥ 0.957; Damaging: LGD + Mis3. To reproduce the previous study54, in addition to the threshold of the rare variants throughout our study (AF ≤ 0.1%), we include AF ≤ 0.25% in this table to more accurately compare our results to Lim et al54.
	Overall in Chr X non-PAR								RERs
	LGD (AF≤0.25%1) (Pro versus Sib)		LGD (AF≤0.1%2) (Pro versus Sib)		Mis3 (AF≤0.1%) (Pro versus Sib)		Damaging (AF≤0.1%) (Pro versus Sib)		Damaging (AF≤0.1%) (Pro versus Sib)
	OR (95% CI)	p-val	OR (95% CI)	p-val	OR (95% CI)	p-val	OR (95% CI)	p-val	OR (95% CI)	p-val
ASD	1.34 (0.90 - 2.03)	0.12	1.35 (0.85 - 2.18)	0.15	0.92 (0.81 - 1.04)	0.88	0.94 (0.83 - 1.06)	0.82	1.45 (1.05 - 2.00)	0.027
TS	1.58 (1.00 - 2.49)	0.047	1.53 (0.90 - 2.59)	0.096	1.01 (0.87 - 1.17)	0.48	1.03 (0.89 - 1.19)	0.38	2.12 (1.46 - 3.08)	0.00032
ADHD	1.77 (1.04 - 2.98)	0.041	1.91 (1.04 - 3.46)	0.039	1.14 (0.96 - 1.37)	0.11	1.18 (0.99 - 1.41)	0.062	2.55 (1.60 - 4.08)	0.00032
EE	0.6 (0.24 - 1.31)	0.89	0.56 (0.18 - 1.44)	0.91	1.01 (0.83 - 1.23)	0.48	0.99 (0.82 - 1.20)	0.55	1.11 (0.65 - 1.87)	0.41

### Sheet: Table S4
Table S4. Rare maternally-transmitted synonymous variants on Chr X are more undercalled than rare maternally-transmitted synonymous variants on the autosomes. We detected rare maternally-transmitted synonymous variants in SPARK male samples on the autosomes and on Chr X using the same criteria described in the Methods. For autosomal variants, the transmitted variants were defined as reference homozygous in father, heterozygous in mother, and heterozygous in child, while the untransmitted variants were defined as reference homozygous in father, heterozygous in mother, and reference homozygous in child. For Chr X variants, the transmitted variants were defined as heterozygous in mother, and alternative hemizygous in child, while the untransmitted variants were defined as heterozygous in mother, and reference hemizygous in child.
Chromosome	Role	# Transmitted	# Untransmitted	Transmission frequency
Chr X	Case	11431	13297	0.462269
	Ctrl	1743	1980	0.468171
Autosomes (Chr 1-22)	Case	196547	204771	0.489754
	Ctrl	44777	45649	0.495178
